# Seven replicated genomic associations of myalgic encephalomyelitis (ME/CFS): a biobank study

**DOI:** 10.64898/2026.09.09.26362115

**Authors:** Joshua Slaughter, Olivier Labayle, Breeshey Roskams-Hieter, Joshua J. Dibble, Simon J. McGrath, Sjoerd V. Beentjes, Ava Khamseh, Chris P. Ponting

**Author notes:** Equal contribution (Olivier Labayle, Breeshey Roskams-Hieter, Sjoerd V. Beentjes, Ava Khamseh). Equal contribution, alphabetical order (Sjoerd V. Beentjes, Ava Khamseh, Chris P. Ponting).

## Abstract

Myalgic Encephalomyelitis/Chronic Fatigue Syndrome (ME/CFS) is a debilitating female-biased disease with neither diagnostic biomarkers nor effective treatment nor well-understood aetiology. To investigate its biological basis, we used TarGene to perform a genome-wide association study in the UK Biobank with 1,268 ME/CFS cases, using electronic health records and survey responses to affirm ME/CFS status in cases, and non-ME/CFS status in controls. This analysis identified 176 variants as significantly associated with ME/CFS (false discovery rate < 5%). We then performed two replication studies, with similar phenotyping, in two disjoint, smaller cohorts in the UK Biobank and in the All of Us Research Program with 319 and 371 cases, respectively. Seven genomic ME/CFS risk loci replicated, although none were significant across all three cohorts. Fine-mapping at one replicated locus resolved a credible set colocalising with reduced *CLYBL* expression in putamen, in linkage disequilibrium with the replicated variant. However, the *CLYBL* Arg259 stop-gain variant was not associated with ME/CFS risk. Other replicated loci contained *BICD1*, *GRIN2A*, *CSMD1* and *RORA* genes. No gene-by-sex or gene-by-deprivation interactions survived multiple-testing correction.

**Synopsis:** 

No genomic risk loci for myalgic encephalomyelitis/chronic fatigue syndrome (ME/CFS) have previously replicated across independent cohorts. We find seven variants associated with ME/CFS that replicate in disjoint biobank cohorts.

• Cases and controls are defined from multiple lines of evidence rather than a single diagnostic code.

• No variant replicates across all three cohorts, possibly reflecting differences in phenotype definition and population.

• Results provide candidate loci for follow-up into the biological mechanisms of ME/CFS.

## Supplemental Tables for "Seven replicated genomic associations of myalgic encephalomyelitis (ME/CFS): a biobank study"

### Sheet: Cover
Supplemental Tables-Biobank ME/CFS genome-wide association study
Sheet contents								Column definitions
Sheet	Contents				Variants (n)			Column	Definition
S1_UKB1_discovery	Variants significant at FDR < 5% in the UKB1 discovery GWAS (1,268 cases / 113,132 controls). These variants define the set carried forward for replication.				176			rsID	dbSNP reference SNP identifier. In sheet S3 (AoU) no rsID was available, so this field holds chr:position:ref:alt on GRCh38.
S2_UKB2_replication	Variants significant at FDR < 5% in the disjoint UK Biobank replication cohort (UKB2; 319 cases). Replication was attempted only for the discovery variants in sheet S1.				2			chrom / pos	Chromosome and base-pair position (GRCh37 in S1, S2, and S4; GRCh38 in S3, S5, and S9).
S3_AoU_replication	Variants significant at FDR < 5% in the All of Us replication cohort (AoU; 371 cases). Replication was attempted only for the discovery variants in sheet S1.				5			p-value	p-value for the reported estimand (see reported_source).
S4_UKB2_tested	All variants tested in the UKB2 replication cohort that are present in the UKB1 discovery set and pass genotype-support filtering.				168			reported_source	Which estimand the reported p-value refers to: β₁, β₂, or a joint test over both.
S5_AoU_tested	All variants tested in the AoU replication cohort that are present in the UKB1 discovery set and pass genotype-support filtering.				175			adjusted_pvalue	Benjamini–Hochberg FDR-adjusted p-value (q-value).
S6_gene_by_sex	Gene-by-sex interaction effects (reported as the average interaction effect, AIE) at the seven replicated loci. q values are Benjamini-Hochberg adjusted across the seven joint tests. No interaction was significant at FDR < 0.05.				8			β₁ / se₁ / n₁ / p_beta1	Effect, standard error, sample size and p-value for the first genotype transition (major homozygote → heterozygote).
S7_gene_by_TDI	Gene-by-deprivation interaction effects at the replicated loci using the Townsend Deprivation Index, dichotomised at the median. q values are Benjamini-Hochberg adjusted across the loci tested.				7			ci_beta1 / ci_beta1_lo / ci_beta1_hi	95% confidence interval for β₁.
S8_gene_by_EIMD	As S7, using the English Index of Multiple Deprivation. rs74963073 was not estimable for this index and is therefore absent.				6			β₂ / se₂ / n₂ / p_beta2	As above for the second transition (heterozygote → minor homozygote); blank where not estimable.
S9_replicated_variant_null_sim	Estimated empirial false discovery rates (FDR) from simulated data with zero association from variant to outcome, for the seven replicated variants with minor allele frequencies (MAF) as in the UKB1 cohort, and simulated ME/CFS prevalence of 1.1% in a total population of 114,400 individuals as in UKB1. Data has been generated 1,000 times and a variant to outcome association has been performed 1,000 times with TMLE. Empirical FDR is the fraction of false discoveries across the 1,000 estimates. We demonstrate that empirical FDR is controlled at 5%, i.e., coverage is nominal at 95%.							ci_beta2 / ci_beta2_lo / ci_beta2_hi	95% confidence interval for β₂.
								Δβ / Δp / ci_dbeta*	Difference between the two transition effects, its p-value and confidence interval.
Notes								control₁ / case₁ / control₂ / case₂	Genotype labels defining the endpoints of each transition.
• Effect estimates are risk differences (absolute change in ME/CFS population risk).								case_geno_counts / ctrl_geno_counts	Genotype counts in cases and controls, formatted 'A/A:n A/B:n B/B:n'.
• TarGene reports per-genotype transitions: β₁ is the major-homozygote to heterozygote step and β₂ the heterozygote to minor-homozygote step. 'reported_source' states which estimand the p-value refers to. This can also be the joint/multivariate test.
• Positions in sheets S1 and S2 are GRCh37; positions in sheet S3 (AoU) are GRCh38.
• FDR was controlled with the Benjamini–Hochberg procedure; 'adjusted_pvalue' is the q-value and 'significant' flags q < 0.05.

### Sheet: S1_UKB1_discovery
rsID	chrom	pos	p-value	reported_source	adjusted_pvalue	β₁	se₁	n₁	p_beta1	ci_beta1	ci_beta1_lo	ci_beta1_hi	β₂	se₂	n₂	p_beta2	ci_beta2	ci_beta2_lo	ci_beta2_hi	Δβ	Δp	ci_dbeta	ci_dbeta_lo	ci_dbeta_hi	control₁	case₁	control₂	case₂	case_geno_counts	ctrl_geno_counts	MAF	MAF_cases	MAF_controls	freq_hom_ref_ctrl	freq_het_ctrl	freq_hom_alt_ctrl	freq_hom_ref_all	freq_het_all	freq_hom_alt_all
rs115349603	2	99159810	7.20272e-10	β₁	1.26768e-07	-0.00662581	0.00107525	114250	7.20272e-10	[-0.0087, -0.0045]	-0.00873329	-0.00451833													GG	GA			G/G:1250 G/A:15 A/A:0	G/G:110030 G/A:2946 A/A:9	0.013037	0.005929	0.013117	0.973846	0.0260743	7.97e-05	0.974004	0.025917	7.88e-05
rs4525595	18	62140266	2.58561e-09	β₁	1.5279e-07	-0.00640674	0.0010756	114044	2.58561e-09	[-0.0085, -0.0043]	-0.0085149	-0.00429858													AA	AG			A/A:1248 A/G:17 G/G:1	A/A:109283 A/G:3474 G/G:21	0.015498	0.007504	0.015588	0.96901	0.0308039	0.000186	0.969196	0.030611	0.000193
rs117290148	9	14731257	3.38357e-09	β₁	1.5279e-07	-0.00679263	0.0011489	114178	3.38357e-09	[-0.009, -0.0045]	-0.00904447	-0.0045408													CC	CG			C/C:1252 C/G:13 G/G:0	C/C:110099 C/G:2794 G/G:20	0.012467	0.005138	0.012549	0.975078	0.0247447	0.000177	0.97524	0.024584	0.000175
rs75552905	4	52720097	3.47251e-09	β₁	1.5279e-07	-0.00624133	0.00105642	114197	3.47251e-09	[-0.0083, -0.0042]	-0.00831189	-0.00417076													GG	GA			G/G:1247 G/A:18 A/A:0	G/G:109651 G/A:3252 A/A:29	0.014571	0.007115	0.014655	0.970947	0.0287961	0.000257	0.971111	0.028635	0.000254
rs36069412	1	84958788	4.51705e-09	β₁	1.544e-07	-0.00567631	0.000967909	114128	4.51705e-09	[-0.0076, -0.0038]	-0.0075734	-0.00377922													GG	GA			G/G:1231 G/A:34 A/A:0	G/G:106566 G/A:6209 A/A:88	0.028122	0.013439	0.028287	0.944207	0.0550136	0.00078	0.944527	0.054702	0.000771
rs79025431	13	100564636	5.26363e-09	β₁	1.544e-07	-0.00514771	0.000881598	114190	5.26363e-09	[-0.0069, -0.0034]	-0.00687563	-0.00341979													CC	CT			C/C:1213 C/T:52 T/T:1	C/C:104770 C/T:8008 T/T:146	0.036579	0.021327	0.03675	0.927792	0.070915	0.001293	0.928129	0.070584	0.001287
rs4271043	9	91344771	6.6581e-09	β₁	1.67404e-07	-0.00655638	0.00113046	114123	6.6581e-09	[-0.0088, -0.0043]	-0.00877205	-0.0043407													AA	AG			A/A:1251 A/G:14 G/G:0	A/A:109998 A/G:2845 G/G:15	0.012657	0.005534	0.012737	0.974658	0.0252087	0.000133	0.974817	0.025052	0.000131
rs116623105	2	109405475	1.1737e-08	β₁	2.58215e-07	-0.0064132	0.00112435	113744	1.1737e-08	[-0.0086, -0.0042]	-0.00861691	-0.00420949													TT	TG			T/T:1248 T/G:16 G/G:0	T/T:109246 T/G:3234 G/G:0	0.014286	0.006329	0.014376	0.971248	0.0287518	0	0.971427	0.028573	0
rs77608528	11	36324050	1.59333e-08	β₁	2.66891e-07	-0.00628985	0.00111293	114371	1.59333e-08	[-0.0085, -0.0041]	-0.00847118	-0.00410852													GG	GT			G/G:1250 G/T:17 T/T:0	G/G:109826 G/T:3255 T/T:23	0.014505	0.006709	0.014593	0.971018	0.0287788	0.000203	0.97119	0.028609	0.000201
rs28552103	4	21928357	1.63821e-08	β₁	2.66891e-07	-0.00612795	0.0010852	113685	1.63821e-08	[-0.0083, -0.004]	-0.00825493	-0.00400097													AA	AG			A/A:1237 A/G:19 G/G:1	A/A:109091 A/G:3311 G/G:26	0.014883	0.008353	0.014956	0.970319	0.02945	0.000231	0.970471	0.029291	0.000237
rs73117935	4	21937226	1.66807e-08	β₁	2.66891e-07	-0.0061866	0.00109619	114249	1.66807e-08	[-0.0083, -0.004]	-0.00833511	-0.00403808													TT	TC			T/T:1247 T/C:19 C/C:1	T/T:109694 T/C:3268 C/C:20	0.014569	0.008287	0.01464	0.970898	0.028925	0.000177	0.971046	0.02877	0.000184
rs117742180	9	113543071	3.2927e-08	β₁	4.77651e-07	-0.00474311	0.000858404	114263	3.2927e-08	[-0.0064, -0.0031]	-0.00642557	-0.00306065													GG	GA			G/G:1200 G/A:65 A/A:0	G/G:103162 G/A:9628 A/A:208	0.044236	0.025692	0.044443	0.912954	0.085205	0.001841	0.913349	0.084831	0.00182
rs7914	11	119180316	3.62641e-08	joint	4.77651e-07	-0.00111666	0.000655003	114088	0.08823	[-0.0024, 0.0002]	-0.00240046	0.000167131	-0.00492456	0.00107648	114088	4.77415e-06	[-0.007, -0.0028]	-0.00703444	-0.00281468	-0.00380789	0.00873549	[-0.0067, -0.001]	-0.00665404	-0.00096174	GG	GA	GA	AA	G/G:805 G/A:424 A/A:34	G/G:67460 G/A:39534 A/A:5831	0.226527	0.194774	0.226882	0.597917	0.350401	0.051682	0.598354	0.350238	0.051408
rs115569355	2	176444034	3.7995e-08	β₁	4.77651e-07	-0.00575963	0.00104715	114143	3.7995e-08	[-0.0078, -0.0037]	-0.00781203	-0.00370724													CC	CA			C/C:1238 C/A:25 A/A:1	C/C:108666 C/A:4178 A/A:35	0.018727	0.01068	0.018817	0.962677	0.0370131	0.00031	0.962862	0.036822	0.000315
rs72926310	18	51217479	4.88764e-08	β₁	5.73483e-07	-0.00580879	0.00106472	114096	4.88764e-08	[-0.0079, -0.0037]	-0.00789561	-0.00372196													GG	GA			G/G:1239 G/A:25 A/A:0	G/G:108314 G/A:4518 A/A:0	0.019909	0.009889	0.020021	0.959958	0.0400418	0	0.960183	0.039817	0
rs56114267	7	32393518	6.26322e-08	β₁	6.88954e-07	-0.00572017	0.00105704	114285	6.26322e-08	[-0.0078, -0.0036]	-0.00779196	-0.00364838													GG	GC			G/G:1240 G/C:26 C/C:1	G/G:108280 G/C:4686 C/C:52	0.021079	0.01105	0.021191	0.958077	0.0414624	0.00046	0.958306	0.04123	0.000464
rs12118405	1	5994334	8.04412e-08	β₁	8.13947e-07	-0.00552622	0.00102976	114025	8.04412e-08	[-0.0075, -0.0035]	-0.00754454	-0.00350789													CC	CT			C/C:1234 C/T:28 T/T:0	C/C:108011 C/T:4703 T/T:49	0.021175	0.011094	0.021288	0.957859	0.0417069	0.000435	0.958079	0.041491	0.00043
rs73046799	7	8496798	8.32446e-08	β₁	8.13947e-07	-0.0063824	0.00119068	114303	8.32446e-08	[-0.0087, -0.004]	-0.00871612	-0.00404869													GG	GA			G/G:1252 G/A:15 A/A:0	G/G:110022 G/A:2994 A/A:20	0.013337	0.005919	0.013421	0.973336	0.0264871	0.000177	0.9735	0.026325	0.000175
rs80011338	2	78624069	1.20939e-07	β₁	1.12028e-06	-0.00570291	0.00107756	114137	1.20939e-07	[-0.0078, -0.0036]	-0.00781492	-0.0035909													CC	CA			C/C:1241 C/A:25 A/A:0	C/C:108673 C/A:4164 A/A:34	0.018649	0.009874	0.018747	0.962807	0.0368917	0.000301	0.963001	0.036702	0.000298
rs1207120	19	5345644	1.41625e-07	joint	1.23359e-06	0.000271005	0.000699516	114034	0.698448	[-0.0011, 0.0016]	-0.00110004	0.00164204	-0.0067031	0.00126509	114034	1.1696e-07	[-0.0092, -0.0042]	-0.00918265	-0.00422354	-0.0069741	2.98423e-05	[-0.0102, -0.0037]	-0.0102483	-0.00369993	AA	AG	AG	GG	A/A:889 A/G:360 G/G:16	A/A:78259 A/G:31393 G/G:3117	0.1667	0.154941	0.166832	0.693976	0.278383	0.027641	0.694074	0.278452	0.027474
rs78613483	7	81022116	1.47698e-07	β₁	1.23359e-06	-0.00626502	0.00119203	114357	1.47698e-07	[-0.0086, -0.0039]	-0.00860139	-0.00392865													GG	GA			G/G:1253 G/A:13 A/A:0	G/G:110622 G/A:2457 A/A:12	0.010904	0.005134	0.010969	0.978168	0.0217259	0.000106	0.978296	0.021599	0.000105
rs75647405	13	86659491	1.54199e-07	β₁	1.23359e-06	-0.00632571	0.0012054	114024	1.54199e-07	[-0.0087, -0.004]	-0.00868828	-0.00396314													CC	CA			C/C:1246 C/A:15 A/A:0	C/C:109626 C/A:3117 A/A:20	0.013909	0.005948	0.013998	0.972181	0.027642	0.000177	0.972357	0.027468	0.000175
rs72769308	5	82520265	1.91169e-07	β₁	1.44585e-06	-0.00556368	0.00106828	110035	1.91169e-07	[-0.0077, -0.0035]	-0.0076575	-0.00346986													AA	AG			A/A:1195 A/G:27 G/G:0	A/A:104346 A/G:4424 G/G:43	0.020616	0.011047	0.020724	0.958948	0.0406569	0.000395	0.959158	0.040451	0.000391
rs12551209	9	124283089	1.97161e-07	joint	1.44585e-06	-0.001591	0.000678079	114032	0.0189608	[-0.0029, -0.0003]	-0.00292002	-0.000261976	-0.00520772	0.00134166	114032	0.00010385	[-0.0078, -0.0026]	-0.00783735	-0.00257809	-0.00361672	0.0337992	[-0.007, -0.0003]	-0.00695654	-0.000276901	GG	GA	GA	AA	G/G:948 G/A:297 A/A:13	G/G:80761 G/A:29375 A/A:2638	0.153352	0.128378	0.15363	0.716131	0.260477	0.023392	0.716544	0.260208	0.023248
rs6502314	17	13805748	2.26706e-07	joint	1.5939e-06	-0.000391542	0.000686657	113950	0.568533	[-0.0017, 0.001]	-0.00173738	0.000954295	-0.00628773	0.00128517	113950	9.96837e-07	[-0.0088, -0.0038]	-0.00880665	-0.00376882	-0.00589619	0.000407542	[-0.0092, -0.0026]	-0.0091651	-0.00262728	GG	GA	GA	AA	G/G:895 G/A:356 A/A:15	G/G:77748 G/A:31845 A/A:3091	0.168552	0.152449	0.168733	0.689965	0.282604	0.027431	0.690154	0.282589	0.027258
rs78303500	18	52265059	2.35463e-07	β₁	1.5939e-06	-0.00625443	0.00120994	114234	2.35463e-07	[-0.0086, -0.0039]	-0.00862588	-0.00388297													CC	CT			C/C:1252 C/T:15 T/T:0	C/C:109829 C/T:3119 T/T:19	0.013884	0.005919	0.013973	0.972222	0.0276098	0.000168	0.972399	0.027435	0.000166
rs116048825	6	47989330	2.51552e-07	β₁	1.63975e-06	-0.00603938	0.00117113	103334	2.51552e-07	[-0.0083, -0.0037]	-0.00833478	-0.00374398													CC	CT			C/C:1126 C/T:17 T/T:0	C/C:99037 C/T:3133 T/T:21	0.015445	0.007437	0.015535	0.969136	0.0306583	0.000205	0.969313	0.030484	0.000203
rs73164132	3	161162606	2.92334e-07	β₁	1.71833e-06	-0.00564557	0.00110079	114230	2.92334e-07	[-0.0078, -0.0035]	-0.00780311	-0.00348803													GG	GA			G/G:1240 G/A:24 A/A:0	G/G:108528 G/A:4396 A/A:42	0.019715	0.009494	0.019829	0.960714	0.0389144	0.000372	0.960938	0.038694	0.000368
rs117553493	13	100563516	2.93534e-07	β₁	1.71833e-06	-0.00549831	0.00107224	114351	2.93534e-07	[-0.0076, -0.0034]	-0.00759989	-0.00339673													CC	CT			C/C:1239 C/T:26 T/T:1	C/C:108411 C/T:4629 T/T:45	0.020756	0.011058	0.020865	0.958668	0.0409338	0.000398	0.95889	0.040708	0.000402
rs10491334	5	110772404	3.01329e-07	joint	1.71833e-06	-5.79874e-06	0.000669819	114304	0.993093	[-0.0013, 0.0013]	-0.00131863	0.00130704	-0.00572311	0.00113485	114304	4.58906e-07	[-0.0079, -0.0035]	-0.0079474	-0.00349881	-0.00571731	0.000179783	[-0.0087, -0.0027]	-0.00870874	-0.00272587	CC	CT	CT	TT	C/C:821 C/T:417 T/T:28	C/C:71806 C/T:36477 T/T:4755	0.20323	0.186809	0.203414	0.635238	0.322697	0.042066	0.635385	0.322771	0.041845
rs2360997	14	76812491	3.02661e-07	joint	1.71833e-06	0.000671015	0.000705282	114089	0.341397	[-0.0007, 0.0021]	-0.000711327	0.00205336	-0.00695642	0.00130355	114089	9.49291e-08	[-0.0095, -0.0044]	-0.00951136	-0.00440148	-0.00762743	8.02724e-06	[-0.011, -0.0043]	-0.0109759	-0.00427899	CC	GC	GC	GG	C/C:881 C/G:367 G/G:14	C/C:78674 C/G:31056 G/G:3097	0.164981	0.156498	0.165076	0.0274491	0.275253	0.697298	0.027268	0.275425	0.697306
rs41554714	3	14208474	3.2691e-07	β₁	1.798e-06	-0.0060276	0.00118014	114186	3.2691e-07	[-0.0083, -0.0037]	-0.00834065	-0.00371454													TT	TC			T/T:1250 T/C:15 C/C:0	T/T:110146 T/C:2751 C/C:24	0.012322	0.005929	0.012394	0.975425	0.0243622	0.000213	0.975566	0.024224	0.00021
rs80303305	11	120663043	3.88525e-07	β₁	2.07213e-06	-0.00612361	0.00120667	114257	3.88525e-07	[-0.0085, -0.0038]	-0.00848867	-0.00375855													AA	AG			A/A:1252 A/G:14 G/G:0	A/A:110198 A/G:2782 G/G:11	0.012332	0.005529	0.012408	0.975281	0.0246214	9.74e-05	0.975433	0.024471	9.63e-05
rs7166097	15	101269470	4.06604e-07	joint	2.10477e-06	-0.000636337	0.000657325	114122	0.333011	[-0.0019, 0.0007]	-0.00192468	0.000652009	-0.00489899	0.00106966	114122	4.65593e-06	[-0.007, -0.0028]	-0.00699551	-0.00280247	-0.00426265	0.00331272	[-0.0071, -0.0014]	-0.00710712	-0.00141818	CC	TC	TC	TT	C/C:787 C/T:441 T/T:38	C/C:66918 C/T:39859 T/T:6079	0.230166	0.204186	0.230457	0.0538651	0.353185	0.59295	0.053601	0.353131	0.593269
rs35758227	12	97974575	4.32234e-07	β₁	2.17352e-06	-0.0052927	0.00104713	114243	4.32234e-07	[-0.0073, -0.0032]	-0.00734506	-0.00324034													AA	AG			A/A:1235 A/G:30 G/G:0	A/A:108418 A/G:4522 G/G:38	0.020255	0.011858	0.020349	0.959638	0.0400255	0.000336	0.959822	0.039845	0.000333
rs80204084	16	26985037	4.58846e-07	β₁	2.24325e-06	-0.0059316	0.00117619	114026	4.58846e-07	[-0.0082, -0.0036]	-0.00823691	-0.00362628													AA	AC			A/A:1246 A/C:16 C/C:1	A/A:110205 A/C:2542 C/C:16	0.011366	0.007126	0.011413	0.977315	0.0225429	0.000142	0.977417	0.022433	0.000149
rs79030614	20	55573225	5.06669e-07	β₁	2.4101e-06	-0.00545036	0.00108485	114181	5.06669e-07	[-0.0076, -0.0033]	-0.00757665	-0.00332406													TT	TC			T/T:1240 T/C:25 C/C:0	T/T:108837 T/C:4048 C/C:31	0.018107	0.009881	0.018199	0.963876	0.0358497	0.000275	0.964057	0.035671	0.000271
rs75312050	5	18086262	5.3963e-07	β₁	2.49934e-06	-0.00602738	0.0012026	114310	5.3963e-07	[-0.0084, -0.0037]	-0.00838446	-0.00367029													AA	AG			A/A:1251 A/G:15 G/G:0	A/A:110495 A/G:2513 G/G:36	0.011373	0.005924	0.011434	0.977451	0.0222303	0.000318	0.97757	0.022115	0.000315
rs116706541	6	62267305	5.76687e-07	β₁	2.5972e-06	-0.00612925	0.00122606	113167	5.76687e-07	[-0.0085, -0.0037]	-0.0085323	-0.00372619													CC	CT			C/C:1235 C/T:13 T/T:1	C/C:109585 C/T:2316 T/T:17	0.010449	0.006005	0.010499	0.979154	0.0206937	0.000152	0.979261	0.02058	0.000159
rs75318300	12	69119253	5.90273e-07	joint	2.5972e-06	0.00086195	0.000706949	113701	0.222751	[-0.0005, 0.0022]	-0.000523659	0.00224756	-0.00683395	0.00129703	113701	1.37472e-07	[-0.0094, -0.0043]	-0.00937611	-0.00429179	-0.0076959	6.5362e-06	[-0.011, -0.0044]	-0.0110416	-0.00435023	AA	AC	AC	CC	A/A:878 A/C:362 C/C:16	A/A:79247 A/C:30269 C/C:2929	0.160601	0.156847	0.160643	0.704762	0.269189	0.026048	0.704699	0.2694	0.025901
rs72741654	15	61614338	6.51219e-07	β₁	2.77521e-06	-0.00538435	0.00108214	113865	6.51219e-07	[-0.0075, -0.0033]	-0.00750533	-0.00326338													CC	CT			C/C:1234 C/T:29 T/T:0	C/C:107826 C/T:4718 T/T:58	0.021354	0.011481	0.021465	0.957585	0.0418998	0.000515	0.957801	0.04169	0.000509
rs1534442	6	144870040	6.71134e-07	joint	2.77521e-06	0.00111735	0.000667266	114147	0.0940306	[-0.0002, 0.0024]	-0.000190479	0.00242518	-0.00586684	0.00110422	114147	1.07972e-07	[-0.008, -0.0037]	-0.0080311	-0.00370259	-0.0069842	3.12899e-06	[-0.0099, -0.004]	-0.00992022	-0.00404817	TT	TC	TC	CC	T/T:743 T/C:482 C/C:37	T/T:67352 T/C:39657 C/C:5876	0.227623	0.220285	0.227705	0.596643	0.351304	0.052053	0.596555	0.351643	0.051802
rs73195242	21	18806326	6.78035e-07	β₁	2.77521e-06	-0.00558214	0.00112366	113922	6.78035e-07	[-0.0078, -0.0034]	-0.00778449	-0.00337979													CC	CT			C/C:1237 C/T:23 T/T:0	C/C:108347 C/T:4244 T/T:71	0.019351	0.009127	0.019465	0.9617	0.0376702	0.00063	0.961921	0.037455	0.000623
rs116738745	1	212199589	7.40708e-07	β₁	2.86046e-06	-0.00600266	0.0012125	114172	7.40708e-07	[-0.0084, -0.0036]	-0.00837914	-0.00362618													AA	AG			A/A:1250 A/G:16 G/G:0	A/A:110035 A/G:2855 G/G:16	0.012713	0.006319	0.012785	0.974572	0.0252865	0.000142	0.974714	0.025146	0.00014
rs11606204	11	64656069	7.47596e-07	β₁	2.86046e-06	-0.00413773	0.000836099	114300	7.47596e-07	[-0.0058, -0.0025]	-0.00577647	-0.00249899													GG	GA			G/G:1181 G/A:83 A/A:3	G/G:101824 G/A:10937 A/A:272	0.050612	0.035122	0.050786	0.900834	0.0967594	0.002406	0.901181	0.096413	0.002406
rs117849226	10	7482815	7.47621e-07	β₁	2.86046e-06	-0.0057468	0.00116124	114225	7.47621e-07	[-0.008, -0.0035]	-0.00802282	-0.00347079													AA	AG			A/A:1245 A/G:20 G/G:1	A/A:109417 A/G:3513 G/G:29	0.015728	0.008689	0.015807	0.968643	0.0310998	0.000257	0.968807	0.03093	0.000263
rs73198318	3	107685126	8.34068e-07	β₁	3.08288e-06	-0.00549125	0.00111441	114212	8.34068e-07	[-0.0077, -0.0033]	-0.00767548	-0.00330703													GG	GA			G/G:1243 G/A:23 A/A:0	G/G:109154 G/A:3758 A/A:34	0.01685	0.009084	0.016937	0.966426	0.0332725	0.000301	0.966597	0.033105	0.000298
rs2647545	11	5401397	8.40787e-07	joint	3.08288e-06	-0.000274128	0.000693773	114197	0.692751	[-0.0016, 0.0011]	-0.00163391	0.00108566	-0.00626385	0.00132026	114197	2.09385e-06	[-0.0089, -0.0037]	-0.00885155	-0.00367615	-0.00598972	0.000445746	[-0.0093, -0.0026]	-0.00933295	-0.0026465	GG	GA	GA	AA	G/G:906 G/A:345 A/A:14	G/G:78863 G/A:30994 A/A:3075	0.164264	0.147431	0.164453	0.698323	0.274448	0.027229	0.698521	0.274429	0.02705
rs66558288	5	144932397	8.72868e-07	joint	3.1352e-06	-0.000302483	0.000673745	114155	0.653463	[-0.0016, 0.001]	-0.00162301	0.00101805	-0.00572764	0.00121482	114155	2.42207e-06	[-0.0081, -0.0033]	-0.00810866	-0.00334662	-0.00542515	0.000666129	[-0.0085, -0.0023]	-0.00854959	-0.00230072	AA	AG	AG	GG	A/A:855 A/G:388 G/G:21	A/A:74393 A/G:34569 G/G:3929	0.187714	0.170095	0.187911	0.658981	0.306216	0.034803	0.659174	0.306224	0.034602
rs118000645	9	25939182	9.45128e-07	β₁	3.32685e-06	-0.00606794	0.0012376	114142	9.45128e-07	[-0.0085, -0.0036]	-0.00849362	-0.00364227													TT	TC			T/T:1250 T/C:14 C/C:0	T/T:110356 T/C:2511 C/C:11	0.011157	0.005538	0.01122	0.977657	0.0222453	9.75e-05	0.977782	0.022122	9.64e-05
rs77435165	1	220637835	1.00917e-06	β₁	3.48262e-06	-0.00603839	0.00123482	113937	1.00917e-06	[-0.0085, -0.0036]	-0.00845861	-0.00361817													GG	GA			G/G:1245 G/A:14 A/A:0	G/G:110398 G/A:2270 A/A:10	0.010111	0.00556	0.010162	0.979765	0.0201459	8.87e-05	0.979866	0.020046	8.78e-05
rs11825381	11	82791213	1.11256e-06	joint	3.76558e-06	0.00110947	0.000685833	113435	0.105732	[-0.0002, 0.0025]	-0.000234756	0.00245369	-0.00635728	0.00121857	113435	1.82146e-07	[-0.0087, -0.004]	-0.00874565	-0.00396891	-0.00746675	3.75689e-06	[-0.0106, -0.0043]	-0.0106313	-0.00430223	AA	AG	AG	GG	A/A:804 A/G:428 G/G:24	A/A:73068 A/G:34897 G/G:4214	0.193067	0.18949	0.193107	0.651352	0.311083	0.037565	0.651228	0.311412	0.037361
rs62385806	6	13487174	1.18033e-06	β₁	3.82456e-06	-0.00528865	0.00108838	114289	1.18033e-06	[-0.0074, -0.0032]	-0.00742187	-0.00315543													CC	CT			C/C:1234 C/T:29 T/T:1	C/C:108094 C/T:4888 T/T:43	0.021896	0.012263	0.022004	0.956372	0.0432471	0.00038	0.956592	0.043023	0.000385
rs116937777	6	140258264	1.1877e-06	β₁	3.82456e-06	-0.00577462	0.0011887	114184	1.1877e-06	[-0.0081, -0.0034]	-0.00810446	-0.00344479													AA	AT			A/A:1248 A/T:16 T/T:0	A/A:110183 A/T:2725 T/T:12	0.012108	0.006329	0.012172	0.975762	0.0241321	0.000106	0.97589	0.024005	0.000105
rs7517260	1	33694424	1.19518e-06	joint	3.82456e-06	0.00131426	0.000661698	114087	0.0470143	[0.0, 0.0026]	1.73422e-05	0.00261118	-0.00530272	0.0010154	114087	1.77048e-07	[-0.0073, -0.0033]	-0.00729289	-0.00331254	-0.00661698	2.85394e-06	[-0.0094, -0.0038]	-0.0093874	-0.00384655	AA	GA	GA	GG	A/A:665 A/G:542 G/G:58	A/A:60323 A/G:44120 G/G:8379	0.269689	0.260079	0.269797	0.0742674	0.391058	0.534674	0.073952	0.391473	0.534574
rs117447397	9	21501888	1.43362e-06	β₁	4.50568e-06	-0.0057066	0.00118381	114292	1.43362e-06	[-0.008, -0.0034]	-0.00802685	-0.00338635													TT	TG			T/T:1247 T/G:18 G/G:0	T/T:110470 T/G:2536 G/G:21	0.011357	0.007115	0.011404	0.977377	0.0224371	0.000186	0.97747	0.022346	0.000184
rs6664253	1	215392904	1.67162e-06	joint	5.16148e-06	-0.000934259	0.000669609	114105	0.162949	[-0.0022, 0.0004]	-0.00224668	0.000378164	-0.00527822	0.00127088	114105	3.28092e-05	[-0.0078, -0.0028]	-0.00776912	-0.00278732	-0.00434396	0.00778804	[-0.0075, -0.0011]	-0.00754334	-0.00114458	GG	GA	GA	AA	G/G:882 G/A:359 A/A:19	G/G:75568 G/A:33637 A/A:3640	0.181035	0.15754	0.181297	0.669662	0.298081	0.032257	0.669997	0.297936	0.032067
rs116924494	11	26175866	1.75053e-06	β₁	5.30001e-06	-0.00561487	0.00117453	114185	1.75053e-06	[-0.0079, -0.0033]	-0.00791694	-0.00331281													GG	GA			G/G:1245 G/A:20 A/A:0	G/G:109492 G/A:3400 A/A:28	0.015221	0.007905	0.015303	0.969642	0.0301098	0.000248	0.969803	0.029951	0.000245
rs12121687	1	162852150	1.79767e-06	β₁	5.30001e-06	-0.00539849	0.00113053	114187	1.79767e-06	[-0.0076, -0.0032]	-0.00761432	-0.00318267													GG	GT			G/G:1242 G/T:25 T/T:0	G/G:108622 G/T:4251 T/T:47	0.019135	0.009866	0.019239	0.961938	0.0376461	0.000416	0.962141	0.037447	0.000412
rs117430951	14	86016657	1.80682e-06	β₁	5.30001e-06	-0.00531614	0.00111352	114067	1.80682e-06	[-0.0075, -0.0031]	-0.00749864	-0.00313365													TT	TC			T/T:1237 T/C:26 C/C:0	T/T:108613 T/C:4177 C/C:14	0.018546	0.010293	0.018639	0.962847	0.0370288	0.000124	0.96303	0.036847	0.000123
rs77080860	12	55238235	1.86815e-06	β₁	5.39007e-06	-0.00582352	0.00122152	114154	1.86815e-06	[-0.0082, -0.0034]	-0.00821769	-0.00342936													TT	TC			T/T:1248 T/C:15 C/C:0	T/T:110049 T/C:2830 C/C:12	0.012566	0.005938	0.012641	0.974825	0.0250684	0.000106	0.974972	0.024922	0.000105
rs143786057	4	164710968	1.95055e-06	β₁	5.53703e-06	-0.00611807	0.00128565	114155	1.95055e-06	[-0.0086, -0.0036]	-0.00863793	-0.00359821													TT	TC			T/T:1254 T/C:13 C/C:0	T/T:110176 T/C:2690 C/C:22	0.012032	0.00513	0.012109	0.975976	0.0238289	0.000195	0.976129	0.023678	0.000193
rs77893777	4	177604228	2.08298e-06	β₁	5.6709e-06	-0.00560094	0.00118028	114193	2.08298e-06	[-0.0079, -0.0033]	-0.00791426	-0.00328762													GG	GA			G/G:1244 G/A:21 A/A:1	G/G:109281 G/A:3617 A/A:29	0.016192	0.009084	0.016272	0.967714	0.0320295	0.000257	0.967879	0.031858	0.000263
rs17611784	4	52864476	2.10713e-06	β₁	5.6709e-06	-0.0051471	0.00108517	113971	2.10713e-06	[-0.0073, -0.003]	-0.00727402	-0.00302017													CC	CT			C/C:1232 C/T:30 T/T:0	C/C:108134 C/T:4537 T/T:38	0.020369	0.011886	0.020464	0.959409	0.0402541	0.000337	0.959595	0.040072	0.000333
rs16822632	6	32411712	2.12566e-06	β₁	5.6709e-06	-0.0058898	0.00124222	114260	2.12566e-06	[-0.0083, -0.0035]	-0.00832454	-0.00345506													GG	GA			G/G:1251 G/A:15 A/A:0	G/G:110675 G/A:2307 A/A:12	0.010266	0.005924	0.010315	0.979477	0.020417	0.000106	0.979573	0.020322	0.000105
rs3130602	6	32972207	2.16347e-06	β₁	5.6709e-06	-0.005365	0.00113239	114348	2.16347e-06	[-0.0076, -0.0031]	-0.00758447	-0.00314553													CC	CT			C/C:1241 C/T:25 T/T:0	C/C:108891 C/T:4147 T/T:44	0.018627	0.009874	0.018725	0.962938	0.0366725	0.000389	0.96313	0.036485	0.000385
rs11735109	4	186417689	2.23608e-06	β₁	5.6709e-06	-0.005273	0.00111455	113909	2.23608e-06	[-0.0075, -0.0031]	-0.00745749	-0.0030885													AA	AG			A/A:1230 A/G:27 G/G:1	A/A:108176 A/G:4431 G/G:44	0.019963	0.011526	0.020058	0.960276	0.0393339	0.000391	0.960468	0.039137	0.000395
rs78771625	12	96098422	2.24499e-06	β₁	5.6709e-06	-0.00527632	0.00111544	114361	2.24499e-06	[-0.0075, -0.0031]	-0.00746256	-0.00309007													GG	GT			G/G:1241 G/T:26 T/T:0	G/G:108864 G/T:4190 T/T:40	0.018783	0.01026	0.018878	0.962597	0.0370488	0.000354	0.962785	0.036866	0.00035
rs72939083	18	62615975	2.30592e-06	β₁	5.6709e-06	-0.00568715	0.00120367	114308	2.30592e-06	[-0.008, -0.0033]	-0.00804633	-0.00332796													AA	AG			A/A:1249 A/G:17 G/G:0	A/A:110146 A/G:2879 G/G:17	0.012816	0.006714	0.012885	0.974381	0.0254684	0.00015	0.974516	0.025335	0.000149
rs117675373	21	22973345	2.38756e-06	β₁	5.6709e-06	-0.00581604	0.0012328	114112	2.38756e-06	[-0.0082, -0.0034]	-0.00823231	-0.00339977													AA	AC			A/A:1246 A/C:15 C/C:0	A/A:110237 A/C:2604 C/C:10	0.011563	0.005948	0.011626	0.976837	0.0230747	8.86e-05	0.976961	0.022951	8.76e-05
rs118141754	18	47085329	2.39201e-06	β₁	5.6709e-06	-0.00581952	0.00123364	114192	2.39201e-06	[-0.0082, -0.0034]	-0.00823743	-0.00340161													GG	GA			G/G:1248 G/A:16 A/A:0	G/G:109867 G/A:3048 A/A:13	0.01353	0.006329	0.01361	0.972894	0.0269906	0.000115	0.973054	0.026832	0.000114
rs150321190	6	48027495	2.39444e-06	β₁	5.6709e-06	-0.00563522	0.00119462	103620	2.39444e-06	[-0.008, -0.0033]	-0.00797665	-0.00329379													CC	CT			C/C:1126 C/T:19 T/T:0	C/C:99196 C/T:3256 T/T:23	0.016025	0.008297	0.016111	0.968002	0.0317736	0.000224	0.968172	0.031606	0.000222
rs62044679	16	62831032	2.39693e-06	β₁	5.6709e-06	-0.00574558	0.00121807	114210	2.39693e-06	[-0.0081, -0.0034]	-0.00813298	-0.00335818													CC	CT			C/C:1250 C/T:16 T/T:0	C/C:110506 C/T:2426 T/T:12	0.010796	0.006319	0.010846	0.978414	0.0214797	0.000106	0.978513	0.021382	0.000105
rs80288492	1	162905158	2.42711e-06	β₁	5.6709e-06	-0.0044558	0.000945146	114278	2.42711e-06	[-0.0063, -0.0026]	-0.00630827	-0.00260332													GG	GT			G/G:1209 G/T:56 T/T:0	G/G:104817 G/T:8038 T/T:158	0.036796	0.022134	0.03696	0.927477	0.0711246	0.001398	0.92779	0.070827	0.001383
rs11800918	1	162902848	2.43917e-06	β₁	5.6709e-06	-0.00445043	0.00094421	114259	2.43917e-06	[-0.0063, -0.0026]	-0.00630107	-0.00259979													CC	CT			C/C:1211 C/T:56 T/T:0	C/C:104772 C/T:8045 T/T:175	0.036982	0.022099	0.037149	0.927251	0.0711997	0.001549	0.927568	0.0709	0.001532
rs57900343	5	17204195	2.4488e-06	β₁	5.6709e-06	-0.00543745	0.00115381	109731	2.4488e-06	[-0.0077, -0.0032]	-0.00769891	-0.003176													AA	AG			A/A:1198 A/G:22 G/G:0	A/A:105161 A/G:3329 G/G:21	0.015461	0.009016	0.015533	0.969128	0.0306789	0.000194	0.96927	0.030538	0.000191
rs78934565	12	32254343	2.53959e-06	β₁	5.75113e-06	-0.00570899	0.00121335	114339	2.53959e-06	[-0.0081, -0.0033]	-0.00808713	-0.00333085													CC	CA			C/C:1249 C/A:17 A/A:0	C/C:109999 C/A:3065 A/A:9	0.013556	0.006714	0.013633	0.972814	0.0271064	7.96e-05	0.972966	0.026955	7.87e-05
rs1534443	6	144869785	2.54985e-06	joint	5.75113e-06	0.00101745	0.000666629	114263	0.126947	[-0.0003, 0.0023]	-0.000289131	0.00232403	-0.00567567	0.00112268	114263	4.30041e-07	[-0.0079, -0.0035]	-0.00787612	-0.00347523	-0.00669312	9.33112e-06	[-0.0097, -0.0037]	-0.00965284	-0.00373341	AA	AG	AG	GG	A/A:749 A/G:480 G/G:37	A/A:67429 A/G:39689 G/G:5879	0.22755	0.218799	0.227648	0.596733	0.351239	0.052028	0.596676	0.351549	0.051775
rs73064070	7	14436782	2.58147e-06	β₁	5.75113e-06	-0.00551477	0.0011729	114341	2.58147e-06	[-0.0078, -0.0032]	-0.00781364	-0.0032159													GG	GA			G/G:1247 G/A:20 A/A:0	G/G:109846 G/A:3205 A/A:23	0.014304	0.007893	0.014376	0.971452	0.0283443	0.000203	0.971594	0.028205	0.000201
rs3128933	6	32972163	2.6872e-06	β₁	5.89015e-06	-0.00530009	0.00112921	114188	2.6872e-06	[-0.0075, -0.0031]	-0.00751332	-0.00308685													GG	GA			G/G:1239 G/A:25 A/A:0	G/G:108752 G/A:4162 A/A:10	0.018421	0.009889	0.018517	0.963055	0.0368566	8.86e-05	0.963245	0.036668	8.76e-05
rs9276969	6	32968397	2.71081e-06	β₁	5.89015e-06	-0.00531925	0.00113373	114330	2.71081e-06	[-0.0075, -0.0031]	-0.00754133	-0.00309717													CC	CA			C/C:1242 C/A:25 A/A:0	C/C:108863 C/A:4153 A/A:47	0.018683	0.009866	0.018782	0.962853	0.0367317	0.000416	0.963046	0.036543	0.000411
rs12529462	6	50022625	2.81448e-06	β₁	6.04083e-06	-0.00367319	0.000784174	114343	2.81448e-06	[-0.0052, -0.0021]	-0.00521016	-0.00213622													GG	GA			G/G:1143 G/A:117 A/A:6	G/G:97810 G/A:14733 A/A:534	0.069659	0.050948	0.069868	0.864986	0.130292	0.004722	0.865405	0.129872	0.004723
rs78616260	2	123412546	2.88069e-06	β₁	6.0768e-06	-0.0042887	0.00091651	114320	2.88069e-06	[-0.0061, -0.0025]	-0.00608505	-0.00249236													GG	GA			G/G:1199 G/A:62 A/A:3	G/G:104675 G/A:8222 A/A:159	0.037649	0.026899	0.037769	0.925869	0.072725	0.001406	0.92612	0.072463	0.001417
rs116960995	10	81911261	2.90029e-06	β₁	6.0768e-06	-0.00534511	0.00114261	114176	2.90029e-06	[-0.0076, -0.0031]	-0.0075846	-0.00310562													CC	CT			C/C:1239 C/T:24 T/T:1	C/C:108899 C/T:3985 T/T:28	0.01781	0.010285	0.017894	0.964459	0.035293	0.000248	0.964634	0.035112	0.000254
rs77968392	4	49065931	3.09271e-06	β₁	6.40069e-06	-0.00521817	0.00111863	114291	3.09271e-06	[-0.0074, -0.003]	-0.00741066	-0.00302568													CC	CT			C/C:1239 C/T:28 T/T:0	C/C:108564 C/T:4427 T/T:33	0.019778	0.01105	0.019876	0.960539	0.0391687	0.000292	0.960732	0.038979	0.000289
rs17144566	11	82798226	3.12761e-06	joint	6.40069e-06	0.00114549	0.000684033	114292	0.0940136	[-0.0002, 0.0025]	-0.000195206	0.00248618	-0.00614077	0.00122175	114292	5.01001e-07	[-0.0085, -0.0037]	-0.00853537	-0.00374616	-0.00728626	6.47914e-06	[-0.0105, -0.0041]	-0.0104525	-0.00411998	CC	CT	CT	TT	C/C:809 C/T:431 T/T:26	C/C:73700 C/T:35085 T/T:4241	0.192708	0.190758	0.19273	0.652062	0.310415	0.037522	0.651918	0.310748	0.037334
rs150621117	10	86131671	3.18629e-06	β₁	6.44582e-06	-0.00604219	0.00129698	114331	3.18629e-06	[-0.0086, -0.0035]	-0.00858426	-0.00350013													AA	AG			A/A:1253 A/G:13 G/G:1	A/A:110655 A/G:2394 G/G:15	0.010666	0.005919	0.01072	0.978693	0.0211738	0.000133	0.978807	0.021053	0.00014
rs117755521	7	52682881	3.37821e-06	β₁	6.75643e-06	-0.0051712	0.0011129	113316	3.37821e-06	[-0.0074, -0.003]	-0.00735246	-0.00298993													AA	AG			A/A:1231 A/G:28 G/G:0	A/A:107698 A/G:4330 G/G:29	0.019485	0.01112	0.019579	0.9611	0.038641	0.000259	0.961285	0.038459	0.000256
rs72721736	8	138247397	3.44821e-06	β₁	6.81894e-06	-0.00528784	0.00113904	114357	3.44821e-06	[-0.0075, -0.0031]	-0.00752034	-0.00305534													CC	CT			C/C:1243 C/T:24 T/T:0	C/C:109458 C/T:3605 T/T:27	0.016103	0.009471	0.016177	0.967884	0.0318773	0.000239	0.96803	0.031734	0.000236
rs34748721	8	129195943	3.49846e-06	β₁	6.82033e-06	-0.00397015	0.000855751	113973	3.49846e-06	[-0.0056, -0.0023]	-0.00564741	-0.00229289													TT	TG			T/T:1172 T/G:84 G/G:6	T/T:100894 T/G:11506 G/G:311	0.053627	0.038035	0.053801	0.895157	0.102084	0.002759	0.895528	0.101691	0.002781
rs74764125	8	13814455	3.52642e-06	β₁	6.82033e-06	-0.00566162	0.00122077	113111	3.52642e-06	[-0.0081, -0.0033]	-0.00805431	-0.00326892													AA	AG			A/A:1232 A/G:17 G/G:0	A/A:108814 A/G:3047 G/G:1	0.013553	0.006805	0.013628	0.972752	0.0272389	8.94e-06	0.972903	0.027088	8.84e-06
rs117370067	10	79727624	3.60925e-06	β₁	6.90465e-06	-0.00517611	0.00111724	114169	3.60925e-06	[-0.0074, -0.003]	-0.00736589	-0.00298633													GG	GA			G/G:1237 G/A:27 A/A:0	G/G:108566 G/A:4308 A/A:31	0.019257	0.01068	0.019353	0.961569	0.038156	0.000275	0.961758	0.03797	0.000272
rs74963073	16	10102072	3.70452e-06	β₁	7.01071e-06	-0.00544048	0.00117568	114338	3.70452e-06	[-0.0077, -0.0031]	-0.00774479	-0.00313617													CC	CT			C/C:1246 C/T:21 T/T:0	C/C:109834 C/T:3213 T/T:24	0.014352	0.008287	0.01442	0.971372	0.0284158	0.000212	0.971506	0.028285	0.00021
rs7654969	4	3697412	3.7629e-06	β₁	7.02942e-06	-0.00589985	0.00127584	113782	3.7629e-06	[-0.0084, -0.0034]	-0.00840047	-0.00339922													TT	TG			T/T:1249 T/G:13 G/G:0	T/T:110151 T/G:2358 G/G:11	0.010516	0.005151	0.010576	0.978946	0.0209563	9.78e-05	0.979065	0.020838	9.67e-05
rs77489603	3	109646091	3.8279e-06	β₁	7.02942e-06	-0.00566098	0.00122512	114246	3.8279e-06	[-0.0081, -0.0033]	-0.00806221	-0.00325976													CC	CT			C/C:1249 C/T:17 T/T:0	C/C:110233 C/T:2739 T/T:8	0.012132	0.006714	0.012192	0.975686	0.0242432	7.08e-05	0.975807	0.024123	7e-05
rs77602254	4	29282560	3.83423e-06	β₁	7.02942e-06	-0.0041994	0.000908883	114077	3.83423e-06	[-0.006, -0.0024]	-0.0059808	-0.002418													GG	GA			G/G:1193 G/A:66 A/A:1	G/G:103484 G/A:9119 A/A:214	0.042143	0.026984	0.042312	0.917273	0.08083	0.001897	0.9176	0.080516	0.001885
rs396567	2	225936588	3.91018e-06	joint	7.03972e-06	-0.00284468	0.000626548	113905	5.62459e-06	[-0.0041, -0.0016]	-0.0040727	-0.00161666	0.00480619	0.00157143	113905	0.00222515	[0.0017, 0.0079]	0.00172621	0.00788617	0.00765087	2.63737e-05	[0.0041, 0.0112]	0.00408294	0.0112188	CC	AC	AC	AA	C/C:830 C/A:353 A/A:76	C/C:68544 C/A:38675 A/A:5427	0.21963	0.200556	0.219844	0.0481775	0.343332	0.60849	0.048312	0.342636	0.609051
rs79893826	20	59603948	3.91984e-06	β₁	7.03972e-06	-0.00482177	0.00104462	114070	3.91984e-06	[-0.0069, -0.0028]	-0.00686921	-0.00277433													CC	CT			C/C:1225 C/T:35 T/T:2	C/C:107376 C/T:5338 T/T:94	0.024393	0.015452	0.024493	0.951847	0.0473193	0.000833	0.952056	0.047103	0.000842
rs10520406	2	85380052	4.04925e-06	β₁	7.19867e-06	-0.0042181	0.000915175	114210	4.04925e-06	[-0.006, -0.0024]	-0.00601183	-0.00242437													TT	TC			T/T:1200 T/C:63 C/C:2	T/T:104128 T/C:8624 C/C:193	0.039738	0.026482	0.039887	0.921935	0.0763557	0.001709	0.922231	0.076062	0.001707
rs12145346	1	211925458	4.11535e-06	β₁	7.20958e-06	0.00408774	0.000887539	112444	4.11535e-06	[0.0023, 0.0058]	0.00234817	0.0058273													CC	CA			C/C:942 C/A:293 A/A:13	C/C:90280 C/A:19834 A/A:1082	0.099236	0.127804	0.098915	0.8119	0.17837	0.009731	0.811266	0.178996	0.009738
rs6908876	6	116231085	4.13731e-06	β₁	7.20958e-06	-0.00523352	0.00113659	114224	4.13731e-06	[-0.0075, -0.003]	-0.00746122	-0.00300583													TT	TC			T/T:1242 T/C:24 C/C:0	T/T:109391 T/C:3539 C/C:28	0.015842	0.009479	0.015913	0.968422	0.0313302	0.000248	0.968562	0.031193	0.000245
rs17347714	2	227649559	4.20454e-06	β₁	7.25488e-06	-0.00565749	0.00122956	114272	4.20454e-06	[-0.0081, -0.0032]	-0.00806741	-0.00324757													AA	AG			A/A:1251 A/G:15 G/G:0	A/A:110607 A/G:2395 G/G:4	0.01058	0.005924	0.010632	0.978771	0.0211936	3.54e-05	0.978875	0.02109	3.5e-05
rs76303603	1	66165578	4.25901e-06	β₁	7.27753e-06	-0.00548846	0.00119352	114235	4.25901e-06	[-0.0078, -0.0031]	-0.00782775	-0.00314918													TT	TC			T/T:1245 T/C:21 C/C:1	T/T:109318 T/C:3600 C/C:50	0.016295	0.009077	0.016376	0.96769	0.0318674	0.000443	0.967856	0.031698	0.000446
rs1159653	3	30872652	4.35387e-06	joint	7.32367e-06	-0.000875284	0.000682699	114219	0.199813	[-0.0022, 0.0005]	-0.00221336	0.000462797	-0.00532753	0.00132771	114219	6.01016e-05	[-0.0079, -0.0027]	-0.00792983	-0.00272523	-0.00445225	0.00875435	[-0.0078, -0.0011]	-0.00778095	-0.00112355	GG	GA	GA	AA	G/G:923 G/A:328 A/A:16	G/G:79575 G/A:30400 A/A:2977	0.160718	0.142068	0.160927	0.704503	0.269141	0.026356	0.704769	0.269027	0.026204
rs78800399	7	25515946	4.36924e-06	β₁	7.32367e-06	-0.0047898	0.0010428	114339	4.36924e-06	[-0.0068, -0.0027]	-0.00683367	-0.00274593													GG	GA			G/G:1230 G/A:36 A/A:1	G/G:107249 G/A:5738 A/A:85	0.026002	0.014996	0.026125	0.948502	0.0507464	0.000752	0.948749	0.050499	0.000752
rs1368256	3	107586424	4.4437e-06	joint	7.37822e-06	0.000483579	0.000739966	114049	0.513426	[-0.001, 0.0019]	-0.000966744	0.0019339	-0.00347484	0.000723674	114049	1.57544e-06	[-0.0049, -0.0021]	-0.00489323	-0.00205646	-0.00395842	0.00112863	[-0.0063, -0.0016]	-0.00634094	-0.00157591	TT	CT	CT	CC	T/T:366 T/C:679 C/C:216	T/T:31554 T/C:56253 C/C:24981	0.470526	0.440523	0.470861	0.221486	0.49875	0.279764	0.220931	0.499189	0.27988
rs76823082	16	86023286	4.52791e-06	β₁	7.44778e-06	-0.00500325	0.00109104	114303	4.52791e-06	[-0.0071, -0.0029]	-0.00714166	-0.00286483													CC	CT			C/C:1232 C/T:31 T/T:1	C/C:108408 C/T:4578 T/T:53	0.020634	0.013054	0.020719	0.959032	0.0404993	0.000469	0.959205	0.040323	0.000472
rs78388263	8	143734750	4.7253e-06	β₁	7.70049e-06	-0.00569067	0.00124336	113843	4.7253e-06	[-0.0081, -0.0033]	-0.00812763	-0.0032537													AA	AT			A/A:1244 A/T:16 T/T:0	A/A:109888 A/T:2695 T/T:0	0.011907	0.006349	0.011969	0.976062	0.0239379	0	0.976187	0.023813	0
rs73227021	3	134501883	4.85704e-06	β₁	7.79768e-06	-0.00451938	0.000988688	113492	4.85704e-06	[-0.0065, -0.0026]	-0.00645719	-0.00258157													AA	AG			A/A:1207 A/G:47 G/G:1	A/A:105497 A/G:6646 G/G:94	0.030324	0.019522	0.030445	0.939949	0.059214	0.000838	0.94019	0.058973	0.000837
rs4901212	14	52623384	4.87355e-06	joint	7.79768e-06	-0.0031259	0.00066115	114206	2.27044e-06	[-0.0044, -0.0018]	-0.00442174	-0.00183005	-0.000362363	0.00178129	114206	0.838801	[-0.0039, 0.0031]	-0.00385365	0.00312893	0.00276354	0.177976	[-0.0013, 0.0068]	-0.00125755	0.00678463	GG	GA	GA	AA	G/G:1000 G/A:245 A/A:20	G/G:83038 G/A:27626 A/A:2277	0.142134	0.112648	0.142464	0.735233	0.244606	0.020161	0.735846	0.244041	0.020113
rs75254415	6	69489897	5.04305e-06	β₁	7.99618e-06	-0.00453859	0.000994604	113962	5.04305e-06	[-0.0065, -0.0026]	-0.00648799	-0.00258918													AA	AG			A/A:1217 A/G:46 G/G:4	A/A:105972 A/G:6636 G/G:87	0.030115	0.02131	0.030214	0.940343	0.0588846	0.000772	0.940568	0.058634	0.000799
rs2047245	4	176673368	5.14261e-06	β₁	8.08125e-06	-0.00572386	0.00125548	114246	5.14261e-06	[-0.0082, -0.0033]	-0.00818458	-0.00326314													CC	CT			C/C:1248 C/T:16 T/T:1	C/C:109995 C/T:2963 T/T:23	0.013248	0.007115	0.013316	0.973571	0.0262256	0.000204	0.973715	0.026075	0.00021
rs79127072	2	202015879	5.27081e-06	β₁	8.15248e-06	-0.00540407	0.00118668	113182	5.27081e-06	[-0.0077, -0.0031]	-0.00772995	-0.00307819													GG	GA			G/G:1232 G/A:20 A/A:0	G/G:108789 G/A:3129 A/A:12	0.014017	0.007987	0.014085	0.971938	0.027955	0.000107	0.972072	0.027822	0.000106
rs7713064	5	159600282	5.28058e-06	joint	8.15248e-06	-0.000429598	0.000689395	113693	0.533186	[-0.0018, 0.0009]	-0.0017808	0.000921606	-0.0056745	0.00131619	113693	1.6244e-05	[-0.0083, -0.0031]	-0.00825422	-0.00309478	-0.0052449	0.00199893	[-0.0086, -0.0019]	-0.00857124	-0.00191856	GG	GA	GA	AA	G/G:903 G/A:340 A/A:16	G/G:78738 G/A:30773 A/A:2923	0.162679	0.147736	0.162847	0.700304	0.273698	0.025997	0.700492	0.273658	0.02585
rs118160932	9	94365975	5.47018e-06	β₁	8.37176e-06	-0.00517451	0.00113823	114348	5.47018e-06	[-0.0074, -0.0029]	-0.00740541	-0.0029436													CC	CT			C/C:1243 C/T:23 T/T:1	C/C:109480 C/T:3574 T/T:27	0.015973	0.009866	0.016042	0.968156	0.0316057	0.000239	0.968299	0.031457	0.000245
rs7568498	2	162029113	5.71531e-06	joint	8.57099e-06	-0.00180164	0.000671879	114305	0.00733056	[-0.0031, -0.0005]	-0.00311851	-0.000484764	-0.00427215	0.00141287	114305	0.00249719	[-0.007, -0.0015]	-0.00704135	-0.00150296	-0.00247052	0.158152	[-0.0059, 0.001]	-0.00590146	0.000960429	TT	TG	TG	GG	T/T:943 T/G:307 G/G:16	T/T:79130 T/G:30912 G/G:2997	0.162919	0.133886	0.163245	0.700024	0.273463	0.026513	0.700521	0.27312	0.026359
rs73157065	3	149723906	5.755e-06	β₁	8.57099e-06	-0.00491043	0.00108269	113909	5.755e-06	[-0.007, -0.0028]	-0.00703249	-0.00278838													TT	TC			T/T:1227 T/C:32 C/C:0	T/T:107787 T/C:4798 C/C:65	0.021772	0.012708	0.021873	0.956831	0.0425921	0.000577	0.957027	0.042402	0.000571
rs117230662	14	101873870	5.78688e-06	β₁	8.57099e-06	-0.00528512	0.0011656	114354	5.78688e-06	[-0.0076, -0.003]	-0.00756967	-0.00300056													CC	CT			C/C:1244 C/T:23 T/T:0	C/C:109250 C/T:3807 T/T:30	0.017009	0.009077	0.017097	0.96607	0.0336643	0.000265	0.966245	0.033492	0.000262
rs10767971	11	32895664	5.79516e-06	joint	8.57099e-06	0.00142459	0.000689823	114132	0.0389107	[0.0001, 0.0028]	7.25481e-05	0.00277663	-0.003899	0.000794299	114132	9.1796e-07	[-0.0055, -0.0023]	-0.00545581	-0.00234218	-0.00532359	1.74357e-05	[-0.0078, -0.0029]	-0.00775261	-0.00289456	CC	TC	TC	TT	C/C:433 C/T:674 T/T:159	C/C:39551 C/T:54475 T/T:18840	0.408067	0.391785	0.40825	0.166924	0.482652	0.350424	0.166465	0.483204	0.350331
rs72710838	1	177476701	6.12609e-06	β₁	8.98493e-06	-0.00530795	0.00117375	114257	6.12609e-06	[-0.0076, -0.003]	-0.00760849	-0.00300741													AA	AG			A/A:1243 A/G:23 G/G:0	A/A:109097 A/G:3863 G/G:31	0.017277	0.009084	0.017369	0.965537	0.0341886	0.000274	0.965718	0.034011	0.000271
rs14103	1	35321242	6.19233e-06	β₁	9.00702e-06	-0.00350756	0.000776022	114224	6.19233e-06	[-0.005, -0.002]	-0.00502856	-0.00198657													AA	AC			A/A:1132 A/C:126 C/C:8	A/A:96955 A/C:15351 C/C:652	0.073527	0.056082	0.073722	0.858328	0.1359	0.005772	0.858725	0.135497	0.005778
rs74161201	10	132560624	6.3638e-06	joint	9.13181e-06	0.000527165	0.00068756	114136	0.44325	[-0.0008, 0.0019]	-0.000820441	0.00187477	-0.00614624	0.00128974	114136	1.88628e-06	[-0.0087, -0.0036]	-0.00867411	-0.00361837	-0.00667341	6.72096e-05	[-0.01, -0.0034]	-0.00995475	-0.00339206	GG	GA	GA	AA	G/G:857 G/A:387 A/A:19	G/G:76439 G/A:32918 A/A:3516	0.176872	0.16825	0.176969	0.677212	0.291638	0.03115	0.677227	0.291801	0.030972
rs10137294	14	51261672	6.40652e-06	joint	9.13181e-06	0.00132795	0.000726431	113920	0.0675457	[-0.0001, 0.0028]	-9.58464e-05	0.00275174	-0.00687075	0.00140511	113920	1.01066e-06	[-0.0096, -0.0041]	-0.00962475	-0.00411675	-0.00819869	6.41659e-06	[-0.0118, -0.0046]	-0.0117599	-0.00463754	TT	TC	TC	CC	T/T:890 T/C:354 C/C:15	T/T:81328 T/C:28747 C/C:2586	0.150557	0.152502	0.150536	0.721882	0.255164	0.022954	0.721717	0.255451	0.022832
rs75355100	7	26345833	6.43378e-06	β₁	9.13181e-06	-0.00492021	0.00109052	114090	6.43378e-06	[-0.0071, -0.0028]	-0.00705761	-0.00278282													CC	CA			C/C:1234 C/A:31 A/A:0	C/C:108192 C/A:4581 A/A:52	0.020668	0.012253	0.020762	0.958936	0.0406027	0.000461	0.95912	0.040424	0.000456
rs17580689	4	38270033	6.68246e-06	β₁	9.40891e-06	-0.00472188	0.00104842	103601	6.68246e-06	[-0.0068, -0.0027]	-0.00677677	-0.00266698													TT	TG			T/T:1107 T/G:36 G/G:2	T/T:97414 T/G:4982 G/G:60	0.024816	0.017467	0.024898	0.950789	0.0486258	0.000586	0.950966	0.048436	0.000598
rs12555740	9	102134512	6.76529e-06	β₁	9.44993e-06	-0.00581003	0.00129079	114342	6.76529e-06	[-0.0083, -0.0033]	-0.00833995	-0.0032801													GG	GA			G/G:1254 G/A:13 A/A:0	G/G:110810 G/A:2255 A/A:10	0.010005	0.00513	0.01006	0.979969	0.0199425	8.84e-05	0.980077	0.019835	8.75e-05
rs1018241	1	218038613	6.87888e-06	β₁	9.53294e-06	-0.00561061	0.00124747	114147	6.87888e-06	[-0.0081, -0.0032]	-0.00805563	-0.0031656													AA	AG			A/A:1247 A/G:16 G/G:0	A/A:110305 A/G:2560 G/G:19	0.01145	0.006334	0.011507	0.977154	0.0226781	0.000168	0.977266	0.022567	0.000166
rs55994938	9	121454624	6.97415e-06	β₁	9.55495e-06	-0.00585848	0.00130342	114284	6.97415e-06	[-0.0084, -0.0033]	-0.00841318	-0.00330379													GG	GA			G/G:1252 G/A:14 A/A:0	G/G:110453 G/A:2557 A/A:8	0.011318	0.005529	0.011383	0.977305	0.0226247	7.08e-05	0.977433	0.022497	7e-05
rs3893199	9	124324637	7.00335e-06	joint	9.55495e-06	-0.000910214	0.000682657	114071	0.182423	[-0.0022, 0.0004]	-0.00224821	0.000427785	-0.00508765	0.00131285	114071	0.000106572	[-0.0077, -0.0025]	-0.00766082	-0.00251447	-0.00417744	0.0132555	[-0.0075, -0.0009]	-0.0074831	-0.000871766	GG	GT	GT	TT	G/G:917 G/T:324 T/T:17	G/G:79261 G/T:30661 T/T:2891	0.161307	0.142289	0.16152	0.702587	0.271786	0.025626	0.702878	0.271629	0.025493
rs76861960	16	77599439	7.12069e-06	β₁	9.64032e-06	-0.00490519	0.00109241	114352	7.12069e-06	[-0.007, -0.0028]	-0.0070463	-0.00276409													TT	TC			T/T:1236 T/C:31 C/C:0	T/T:108631 T/C:4402 C/C:52	0.019838	0.012234	0.019923	0.960614	0.0389265	0.00046	0.960779	0.038766	0.000455
rs67803520	14	84920365	7.19363e-06	β₁	9.66472e-06	-0.00564774	0.00125838	114263	7.19363e-06	[-0.0081, -0.0032]	-0.00811415	-0.00318132													CC	CT			C/C:1249 C/T:15 T/T:0	C/C:110476 C/T:2507 T/T:16	0.011176	0.005934	0.011235	0.977672	0.022186	0.000142	0.977788	0.022072	0.00014
rs117343292	15	71519542	7.283e-06	β₁	9.71067e-06	-0.00584571	0.00130326	114235	7.283e-06	[-0.0084, -0.0033]	-0.00840008	-0.00329134													GG	GA			G/G:1253 G/A:13 A/A:0	G/G:110778 G/A:2181 A/A:10	0.009691	0.005134	0.009742	0.980605	0.0193062	8.85e-05	0.980706	0.019206	8.75e-05
rs72746606	5	22528391	7.38103e-06	β₁	9.76738e-06	-0.00439669	0.000980834	114314	7.38103e-06	[-0.0063, -0.0025]	-0.00631911	-0.00247427													GG	GT			G/G:1215 G/T:50 T/T:2	G/G:105819 G/T:7118 T/T:110	0.032332	0.02131	0.032456	0.936062	0.062965	0.000973	0.936316	0.062704	0.00098
rs117507511	10	113961760	7.50119e-06	β₁	9.85231e-06	-0.00570721	0.00127417	114112	7.50119e-06	[-0.0082, -0.0032]	-0.00820457	-0.00320986													TT	TC			T/T:1249 T/C:17 C/C:0	T/T:109563 T/C:3256 C/C:27	0.014578	0.006714	0.014666	0.970907	0.0288535	0.000239	0.971081	0.028682	0.000237
rs115186419	3	185793118	7.60621e-06	β₁	9.91625e-06	-0.00526594	0.00117643	113816	7.60621e-06	[-0.0076, -0.003]	-0.00757173	-0.00296014													TT	TC			T/T:1235 T/C:23 C/C:0	T/T:108591 T/C:3943 C/C:24	0.017634	0.009141	0.017729	0.964756	0.0350308	0.000213	0.964943	0.034846	0.000211
rs16822660	6	32413560	7.99458e-06	β₁	1.0309e-05	-0.00572857	0.00128284	114299	7.99458e-06	[-0.0082, -0.0032]	-0.00824292	-0.00321422													TT	TC			T/T:1250 T/C:15 C/C:0	T/T:110691 T/C:2330 C/C:13	0.010372	0.005929	0.010422	0.979272	0.0206133	0.000115	0.97937	0.020516	0.000114
rs1063577	8	23225559	8.02464e-06	joint	1.0309e-05	-5.53137e-05	0.000672255	114261	0.934424	[-0.0014, 0.0013]	-0.00137292	0.0012623	-0.0054796	0.00122581	114261	7.82254e-06	[-0.0079, -0.0031]	-0.00788216	-0.00307703	-0.00542428	0.000705157	[-0.0086, -0.0023]	-0.00856259	-0.00228598	GG	GA	GA	AA	G/G:841 G/A:398 A/A:25	G/G:73823 G/A:34945 A/A:4229	0.19189	0.177215	0.192054	0.653318	0.309256	0.037426	0.653451	0.309318	0.037231
rs115985869	4	143645856	8.21814e-06	β₁	1.04811e-05	-0.00493067	0.00110562	110582	8.21814e-06	[-0.0071, -0.0028]	-0.00709768	-0.00276367													GG	GA			G/G:1187 G/A:29 A/A:3	G/G:104601 G/A:4723 A/A:39	0.021866	0.014356	0.02195	0.956457	0.0431865	0.000357	0.956648	0.042973	0.00038
rs76560261	13	114074693	8.44213e-06	β₁	1.05323e-05	-0.00568415	0.00127623	114230	8.44213e-06	[-0.0082, -0.0032]	-0.00818554	-0.00318275													CC	CT			C/C:1247 C/T:15 T/T:0	C/C:110150 C/T:2801 T/T:17	0.012475	0.005943	0.012548	0.975055	0.0247946	0.00015	0.975199	0.024652	0.000149
rs138075857	2	236027965	8.45815e-06	β₁	1.05323e-05	-0.00514625	0.00115557	113765	8.45815e-06	[-0.0074, -0.0029]	-0.00741115	-0.00288136													AA	AG			A/A:1239 A/G:28 G/G:0	A/A:107985 A/G:4474 G/G:39	0.020129	0.01105	0.020231	0.959884	0.0397696	0.000347	0.960084	0.039573	0.000343
rs13061385	3	103013583	8.47007e-06	joint	1.05323e-05	0.000920409	0.000665906	113789	0.166916	[-0.0004, 0.0022]	-0.000384757	0.00222557	-0.0054773	0.00113865	113789	1.50866e-06	[-0.0077, -0.0032]	-0.00770904	-0.00324556	-0.00639771	2.59341e-05	[-0.0094, -0.0034]	-0.00937853	-0.00341688	TT	TG	TG	GG	T/T:749 T/G:475 G/G:37	T/T:67406 T/G:39322 G/G:5800	0.226169	0.217684	0.226264	0.599015	0.349442	0.051543	0.598959	0.349744	0.051297
rs150816569	1	11718859	8.49764e-06	β₁	1.05323e-05	-0.00575996	0.00129366	114105	8.49764e-06	[-0.0083, -0.0032]	-0.00829551	-0.0032244													CC	CT			C/C:1251 C/T:13 T/T:0	C/C:110790 C/T:2044 T/T:7	0.009075	0.005142	0.009119	0.981824	0.018114	6.2e-05	0.981911	0.018027	6.13e-05
rs79179284	2	171521760	8.75646e-06	joint	1.07772e-05	-0.000251565	0.000706693	114246	0.72186	[-0.0016, 0.0011]	-0.00163667	0.00113354	-0.00607897	0.00140022	114246	1.41683e-05	[-0.0088, -0.0033]	-0.00882338	-0.00333455	-0.0058274	0.00110581	[-0.0093, -0.0023]	-0.00932859	-0.00232621	TT	TG	TG	GG	T/T:931 T/G:323 G/G:13	T/T:81538 T/G:28882 G/G:2559	0.150329	0.137727	0.15047	0.721709	0.25564	0.02265	0.721855	0.255633	0.022513
rs9547720	13	37624289	8.91403e-06	β₁	1.08465e-05	-0.00484187	0.00108998	114124	8.91403e-06	[-0.007, -0.0027]	-0.00697821	-0.00270553													AA	AG			A/A:1229 A/G:34 G/G:0	A/A:107663 A/G:5154 G/G:44	0.023115	0.01346	0.023223	0.953943	0.0456668	0.00039	0.954155	0.045459	0.000386
rs77456620	7	28716565	8.93603e-06	β₁	1.08465e-05	-0.00492491	0.0011088	111909	8.93603e-06	[-0.0071, -0.0028]	-0.00709815	-0.00275167													AA	AG			A/A:1212 A/G:31 G/G:1	A/A:106104 A/G:4520 G/G:41	0.020709	0.013264	0.020792	0.958786	0.040844	0.00037	0.958958	0.040667	0.000375
rs2962249	5	50389371	9.03627e-06	joint	1.0893e-05	-0.00150897	0.000682453	113916	0.0270306	[-0.0028, -0.0002]	-0.00284657	-0.000171377	-0.00461207	0.00140628	113916	0.00103981	[-0.0074, -0.0019]	-0.00736836	-0.00185577	-0.00310309	0.0777133	[-0.0066, 0.0003]	-0.0065507	0.000344513	GG	TG	TG	TT	G/G:947 G/T:302 T/T:15	G/G:80142 G/T:29681 T/T:2829	0.156567	0.131329	0.15685	0.0251127	0.263475	0.711412	0.024966	0.263203	0.711832
rs4850271	2	131657895	9.17796e-06	joint	1.09375e-05	-0.000739641	0.000664075	110251	0.265372	[-0.002, 0.0006]	-0.00204122	0.000561938	-0.00377391	0.000952593	110251	7.44567e-05	[-0.0056, -0.0019]	-0.00564098	-0.00190684	-0.00303427	0.0240299	[-0.0057, -0.0004]	-0.00566962	-0.00039893	TT	CT	CT	CC	T/T:630 T/C:511 C/C:72	T/T:53260 T/C:45902 C/C:9876	0.300718	0.269992	0.30106	0.0905739	0.420973	0.488454	0.09023	0.420976	0.488794
rs17681361	17	46251250	9.19741e-06	β₁	1.09375e-05	-0.00505331	0.0011393	112080	9.19741e-06	[-0.0073, -0.0028]	-0.00728633	-0.00282029													CC	CT			C/C:1214 C/T:26 T/T:0	C/C:106526 C/T:4279 T/T:35	0.019517	0.010484	0.019618	0.961079	0.0386052	0.000316	0.961278	0.03841	0.000312
rs80150924	7	26902873	9.81624e-06	β₁	1.1595e-05	-0.00524796	0.00118695	114209	9.81624e-06	[-0.0076, -0.0029]	-0.00757436	-0.00292155													GG	GA			G/G:1243 G/A:20 A/A:0	G/G:110059 G/A:2863 A/A:24	0.012832	0.007918	0.012887	0.974439	0.0253484	0.000212	0.974547	0.025243	0.00021
rs76847656	16	28273013	9.89154e-06	β₁	1.16061e-05	-0.00505995	0.00114486	114150	9.89154e-06	[-0.0073, -0.0028]	-0.00730385	-0.00281605													TT	TC			T/T:1237 T/C:27 C/C:0	T/T:108599 T/C:4254 C/C:33	0.019041	0.01068	0.019134	0.962024	0.037684	0.000292	0.962208	0.037503	0.000289
rs75873144	15	65776730	1.0079e-05	β₁	1.1643e-05	-0.00479795	0.00108657	112022	1.0079e-05	[-0.0069, -0.0027]	-0.00692762	-0.00266829													TT	TC			T/T:1217 T/C:35 C/C:0	T/T:105678 T/C:5029 C/C:63	0.023165	0.013978	0.023269	0.954031	0.0454004	0.000569	0.954232	0.045205	0.000562
rs114028708	1	62643429	1.01442e-05	β₁	1.1643e-05	-0.0051055	0.00115659	114239	1.01442e-05	[-0.0074, -0.0028]	-0.0073724	-0.00283861													CC	CG			C/C:1241 C/G:25 G/G:1	C/C:109099 C/G:3842 G/G:31	0.017205	0.010655	0.017279	0.965717	0.0340084	0.000274	0.96587	0.03385	0.00028
rs9882988	3	116337951	1.01617e-05	joint	1.1643e-05	0.000334718	0.000672142	113232	0.618494	[-0.001, 0.0017]	-0.00098267	0.00165211	-0.00560598	0.00121383	113232	3.87086e-06	[-0.008, -0.0032]	-0.00798507	-0.00322689	-0.0059407	0.000185277	[-0.0091, -0.0028]	-0.00905531	-0.00282609	GG	GT	GT	TT	G/G:804 G/T:423 T/T:27	G/G:71237 G/T:36234 T/T:4507	0.201908	0.190191	0.20204	0.63617	0.323581	0.040249	0.636225	0.323734	0.040042
rs74669065	17	11472675	1.01876e-05	β₁	1.1643e-05	-0.00480835	0.0010895	109931	1.01876e-05	[-0.0069, -0.0027]	-0.00694375	-0.00267295													TT	TC			T/T:1177 T/C:35 C/C:1	T/T:103223 T/C:5440 C/C:55	0.025411	0.015251	0.025525	0.949456	0.0500377	0.000506	0.949687	0.049804	0.000509
rs76863989	9	100676688	1.04552e-05	β₁	1.18717e-05	-0.00400339	0.000908264	113614	1.04552e-05	[-0.0058, -0.0022]	-0.00578357	-0.00222321													GG	GA			G/G:1185 G/A:70 A/A:4	G/G:103113 G/A:9047 A/A:195	0.041874	0.030977	0.041996	0.917743	0.0805216	0.001736	0.918003	0.080245	0.001752
rs2270860	6	43270151	1.0642e-05	joint	1.19671e-05	-0.00303491	0.000636961	114203	1.89398e-06	[-0.0043, -0.0018]	-0.00428334	-0.00178647	0.000990562	0.00108938	114203	0.3632	[-0.0011, 0.0031]	-0.00114461	0.00312573	0.00402547	0.0042547	[0.0013, 0.0068]	0.00126551	0.00678543	CC	CT	CT	TT	C/C:716 C/T:447 T/T:103	C/C:56664 C/T:46526 T/T:9747	0.291906	0.257899	0.292287	0.501731	0.411964	0.086305	0.502439	0.411311	0.08625
rs11007477	10	29525659	1.06752e-05	β₁	1.19671e-05	-0.00343733	0.00078064	113617	1.06752e-05	[-0.005, -0.0019]	-0.00496737	-0.00190729													GG	GA			G/G:1129 G/A:127 A/A:5	G/G:96218 G/A:15692 A/A:446	0.073585	0.054322	0.073801	0.856367	0.139663	0.00397	0.8568	0.139231	0.003969
rs34649981	15	50053150	1.08283e-05	β₁	1.20619e-05	-0.00562216	0.00127773	114298	1.08283e-05	[-0.0081, -0.0031]	-0.00812648	-0.00311784													AA	AC			A/A:1249 A/C:17 C/C:0	A/A:110177 A/C:2840 C/C:15	0.012629	0.006714	0.012696	0.974742	0.0251256	0.000133	0.974873	0.024996	0.000131
rs2092944	20	20814794	1.09567e-05	joint	1.20756e-05	-0.00331496	0.000694348	114215	1.80645e-06	[-0.0047, -0.002]	-0.00467587	-0.00195405	0.00302284	0.00255717	114215	0.237167	[-0.002, 0.008]	-0.00198917	0.00803485	0.0063378	0.0226658	[0.0009, 0.0118]	0.000887291	0.0117883	AA	AG	AG	GG	A/A:1062 A/G:186 G/G:17	A/A:89684 A/G:21897 G/G:1369	0.108808	0.086957	0.109053	0.794015	0.193865	0.01212	0.794519	0.193346	0.012135
rs11224070	11	134765450	1.09778e-05	β₁	1.20756e-05	-0.00548397	0.00124716	114200	1.09778e-05	[-0.0079, -0.003]	-0.00792839	-0.00303955													CC	CT			C/C:1248 C/T:18 T/T:0	C/C:110006 C/T:2912 T/T:16	0.012968	0.007109	0.013034	0.974073	0.025785	0.000142	0.974203	0.025657	0.00014
rs74745265	13	86333194	1.1125e-05	β₁	1.21615e-05	-0.00578366	0.00131618	114309	1.1125e-05	[-0.0084, -0.0032]	-0.00836336	-0.00320396													CC	CT			C/C:1250 C/T:16 T/T:0	C/C:110212 C/T:2806 T/T:25	0.012562	0.006319	0.012632	0.974956	0.0248224	0.000221	0.975094	0.024687	0.000219
rs114545914	3	157362462	1.1468e-05	β₁	1.24591e-05	-0.00549695	0.00125282	111824	1.1468e-05	[-0.008, -0.003]	-0.00795246	-0.00304144													GG	GC			G/G:1231 G/C:17 C/C:0	G/G:107661 G/C:2905 C/C:10	0.013155	0.006811	0.013226	0.973638	0.0262715	9.04e-05	0.97378	0.02613	8.94e-05
rs73175505	8	5196001	1.17126e-05	β₁	1.26468e-05	-0.00473069	0.00107931	114250	1.17126e-05	[-0.0068, -0.0026]	-0.00684612	-0.00261526													CC	CT			C/C:1231 C/T:34 T/T:1	C/C:107974 C/T:4955 T/T:55	0.022324	0.014218	0.022415	0.955657	0.0438558	0.000487	0.955842	0.043667	0.00049
rs8192489	1	10511360	1.18598e-05	β₁	1.27276e-05	-0.00444172	0.00101401	114203	1.18598e-05	[-0.0064, -0.0025]	-0.00642916	-0.00245427													AA	AG			A/A:1220 A/G:45 G/G:0	A/A:106614 A/G:6222 G/G:102	0.028331	0.017787	0.028449	0.944005	0.0550922	0.000903	0.944231	0.054876	0.000893
rs117146053	16	16956275	1.20986e-05	β₁	1.28445e-05	-0.00570955	0.00130474	113974	1.20986e-05	[-0.0083, -0.0032]	-0.00826683	-0.00315228													AA	AG			A/A:1248 A/G:14 G/G:0	A/A:110481 A/G:2231 G/G:0	0.009849	0.005547	0.009897	0.980206	0.0197938	0	0.980303	0.019697	0
rs10517406	4	58561997	1.21147e-05	β₁	1.28445e-05	-0.00533421	0.00121905	114101	1.21147e-05	[-0.0077, -0.0029]	-0.00772353	-0.00294489													AA	AC			A/A:1245 A/C:21 C/C:0	A/A:109120 A/C:3680 C/C:35	0.016525	0.008294	0.016617	0.967076	0.032614	0.00031	0.967257	0.032436	0.000307
rs2403660	11	13216275	1.24882e-05	joint	1.31087e-05	0.000678202	0.000693967	114170	0.328431	[-0.0007, 0.002]	-0.000681961	0.00203837	-0.00604701	0.00129503	114170	3.02447e-06	[-0.0086, -0.0035]	-0.00858526	-0.00350877	-0.00672522	6.76897e-05	[-0.01, -0.0034]	-0.0100334	-0.00341699	CC	AC	AC	AA	C/C:863 C/A:380 A/A:21	C/C:77600 C/A:32004 A/A:3302	0.170929	0.16693	0.170974	0.0292456	0.283457	0.687297	0.029106	0.283647	0.687247
rs115861682	1	223846162	1.25129e-05	β₁	1.31087e-05	-0.00442324	0.0010125	114349	1.25129e-05	[-0.0064, -0.0024]	-0.00640771	-0.00243876													GG	GA			G/G:1220 G/A:45 A/A:0	G/G:106795 G/A:6194 A/A:95	0.028111	0.017787	0.028227	0.944386	0.0547734	0.00084	0.944608	0.054561	0.000831
rs80251500	12	97968823	1.26347e-05	β₁	1.3158e-05	-0.00506814	0.00116068	114142	1.26347e-05	[-0.0073, -0.0028]	-0.00734306	-0.00279323													CC	CA			C/C:1241 C/A:25 A/A:0	C/C:108986 C/A:3859 A/A:31	0.017285	0.009874	0.017369	0.965537	0.034188	0.000275	0.965701	0.034028	0.000272
rs7747412	6	32373286	1.28909e-05	β₁	1.33459e-05	-0.00573848	0.00131552	114363	1.28909e-05	[-0.0083, -0.0032]	-0.00831688	-0.00316008													GG	GA			G/G:1252 G/A:15 A/A:0	G/G:110766 G/A:2318 A/A:12	0.010305	0.005919	0.010354	0.979398	0.0204959	0.000106	0.979495	0.0204	0.000105
rs11022959	11	13804707	1.37036e-05	joint	1.41043e-05	-0.00041496	0.000653344	114159	0.525344	[-0.0017, 0.0009]	-0.0016955	0.000865586	-0.00429355	0.00104058	114159	3.69177e-05	[-0.0063, -0.0023]	-0.00633307	-0.00225404	-0.00387859	0.00623141	[-0.0067, -0.0011]	-0.00665771	-0.00109948	TT	TC	TC	CC	T/T:733 T/C:477 C/C:52	T/T:62748 T/C:42658 C/C:7491	0.255	0.23019	0.255277	0.555799	0.377849	0.066353	0.556075	0.37785	0.066075
rs261902	12	32476727	1.41263e-05	joint	1.44549e-05	-0.00173885	0.000681123	114312	0.0106839	[-0.0031, -0.0004]	-0.00307384	-0.000403856	-0.00434325	0.00147764	114312	0.00329008	[-0.0072, -0.0014]	-0.0072394	-0.00144709	-0.0026044	0.151525	[-0.0062, 0.001]	-0.00616364	0.000954845	GG	AG	AG	AA	G/G:959 G/A:293 A/A:14	G/G:80999 G/A:29390 A/A:2657	0.153199	0.126777	0.153495	0.0235037	0.259983	0.716514	0.023366	0.259667	0.716968
rs114803142	1	117750948	1.43941e-05	β₁	1.46437e-05	-0.00537475	0.00123901	113917	1.43941e-05	[-0.0078, -0.0029]	-0.00780318	-0.00294632													AA	AG			A/A:1242 A/G:21 G/G:1	A/A:108991 A/G:3634 G/G:28	0.016297	0.009098	0.016378	0.967493	0.0322584	0.000249	0.967661	0.032085	0.000255
rs60229504	11	40357573	1.46305e-05	β₁	1.47986e-05	-0.00391757	0.000903838	114258	1.46305e-05	[-0.0057, -0.0021]	-0.00568908	-0.00214606													TT	TC			T/T:1192 T/C:73 C/C:1	T/T:103146 T/C:9629 C/C:217	0.044365	0.029621	0.04453	0.912861	0.0852184	0.00192	0.913179	0.084913	0.001908
rs7837872	8	31070598	1.56718e-05	joint	1.57613e-05	0.000287876	0.000673115	114176	0.668887	[-0.001, 0.0016]	-0.00103142	0.00160717	-0.00534088	0.00118769	114176	6.90262e-06	[-0.0077, -0.003]	-0.00766873	-0.00301303	-0.00562876	0.000341917	[-0.0087, -0.0025]	-0.0087092	-0.00254831	AA	AC	AC	CC	A/A:814 A/C:422 C/C:30	A/A:71979 A/C:36278 C/C:4653	0.201732	0.190363	0.20186	0.63749	0.3213	0.04121	0.637551	0.321434	0.041016
rs9508801	13	31135492	0.00119688	β₂	0.00119688								-0.00481773	0.00148709	103570	0.00119688	[-0.0077, -0.0019]	-0.0077324	-0.00190306								GA	GG	A/A:874 A/G:258 G/G:12	A/A:74624 A/G:25594 G/G:2208	0.146239	0.123252	0.146496	0.021557	0.249878	0.728565	0.021435	0.249609	0.728956

### Sheet: S2_UKB2_replication
rsID	chrom	pos	p-value	reported_source	adjusted_pvalue	β₁	se₁	n₁	p_beta1	ci_beta1	ci_beta1_lo	ci_beta1_hi	β₂	se₂	n₂	p_beta2	ci_beta2	ci_beta2_lo	ci_beta2_hi	Δβ	Δp	ci_dbeta	ci_dbeta_lo	ci_dbeta_hi	control₁	case₁	control₂	case₂	case_geno_counts	ctrl_geno_counts	MAF	MAF_cases	MAF_controls	case_freq_hom_major	case_freq_het	case_freq_hom_minor	ctrl_freq_hom_major	ctrl_freq_het	ctrl_freq_hom_minor
rs73175505	8	5196001	3.33284e-07	β₁	5.66583e-05	-0.00710028	0.00139091	28757	3.33284e-07	[-0.0098, -0.0044]	-0.00982652	-0.00437403													CC	CT			C/C:313 C/T:6 T/T:0	C/C:27201 C/T:1217 T/T:20	0.022	0.0094	0.0221	0.9812	0.0188	0	0.9565	0.0428	0.0007
rs117553493	13	100563516	0.000434221	β₁	0.0369088	-0.0058154	0.00165268	28775	0.000434221	[-0.0091, -0.0026]	-0.00905472	-0.00257607													CC	CT			C/C:313 C/T:6 T/T:0	C/C:27292 C/T:1153 T/T:11	0.0205	0.0094	0.0206	0.9812	0.0188	0	0.9591	0.0405	0.0004

### Sheet: S3_AoU_replication
rsID	chrom	pos	p-value	reported_source	adjusted_pvalue	β₁	se₁	n₁	p_beta1	ci_beta1	ci_beta1_lo	ci_beta1_hi	β₂	se₂	n₂	p_beta2	ci_beta2	ci_beta2_lo	ci_beta2_hi	Δβ	Δp	ci_dbeta	ci_dbeta_lo	ci_dbeta_hi	control₁	case₁	control₂	case₂	case_geno_counts	ctrl_geno_counts	MAF	MAF_cases	MAF_controls	case_freq_hom_major	case_freq_het	case_freq_hom_minor	ctrl_freq_hom_major	ctrl_freq_het	ctrl_freq_hom_minor
rs261902	12	32323793	5.70873e-05	joint	0.00706584	-0.00114304	0.00115818	33511	0.323684	[-0.0034, 0.0011]	-0.00341311	0.00112703	-0.00569238	0.00168817	33511	0.000747303	[-0.009, -0.0024]	-0.00900126	-0.00238351	-0.00454934	0.0630864	[-0.0093, 0.0002]	-0.00934685	0.000248172	GG	GA	GA	AA	G/G:269 G/A:98 A/A:4	G/G:22781 G/A:9386 A/A:973	0.1707	0.1429	0.171	0.7251	0.2642	0.0108	0.6874	0.2832	0.0294
rs76847656	16	28261692	0.000117081	β₁	0.00706584	-0.00488831	0.00126883	33506	0.000117081	[-0.0074, -0.0024]	-0.00737526	-0.00240136													TT	CT			T/T:365 T/C:6 C/C:0	T/T:32067 T/C:1063 C/C:5	0.0161	0.0081	0.0162	0.9838	0.0162	0	0.9678	0.0321	0.0002
rs115186419	3	186075329	0.000118422	β₁	0.00706584	-0.00504378	0.00131013	33506	0.000118422	[-0.0076, -0.0025]	-0.00761168	-0.00247587													TT	CT			T/T:366 T/C:5 C/C:0	T/T:32260 T/C:869 C/C:6	0.0132	0.0067	0.0133	0.9865	0.0135	0	0.9736	0.0262	0.0002
rs74963073	16	10008215	0.000251984	β₁	0.0112763	-0.00527862	0.001442	33509	0.000251984	[-0.0081, -0.0025]	-0.00810499	-0.00245225													CC	TC			C/C:366 C/T:4 T/T:1	C/C:32342 C/T:789 T/T:7	0.0121	0.0081	0.0121	0.9865	0.0108	0.0027	0.976	0.0238	0.0002
rs72741654	15	61322139	0.00125263	β₁	0.0448441	-0.00477691	0.00148034	33511	0.00125263	[-0.0077, -0.0019]	-0.00767843	-0.00187538													CC	TC			C/C:363 C/T:7 T/T:1	C/C:32026 C/T:1106 T/T:8	0.0169	0.0121	0.0169	0.9784	0.0189	0.0027	0.9664	0.0334	0.0002

### Sheet: S4_UKB2_tested
rsID	chrom	pos	p-value	reported_source	adjusted_pvalue	β₁	se₁	n₁	p_beta1	ci_beta1	ci_beta1_lo	ci_beta1_hi	β₂	se₂	n₂	p_beta2	ci_beta2	ci_beta2_lo	ci_beta2_hi	Δβ	Δp	ci_dbeta	ci_dbeta_lo	ci_dbeta_hi	control₁	case₁	control₂	case₂	case_geno_counts	ctrl_geno_counts
rs73175505	8	5196001	3.33284e-07	β₁	5.66583e-05	-0.00710028	0.00139091	28757	3.33284e-07	[-0.0098, -0.0044]	-0.00982652	-0.00437403													CC	CT			C/C:313 C/T:6 T/T:0	C/C:27201 C/T:1217 T/T:20
rs117553493	13	100563516	0.000434221	β₁	0.0369088	-0.0058154	0.00165268	28775	0.000434221	[-0.0091, -0.0026]	-0.00905472	-0.00257607													CC	CT			C/C:313 C/T:6 T/T:0	C/C:27292 C/T:1153 T/T:11
rs77456620	7	28716565	0.00149993	β₁	0.0734659	-0.00535409	0.00168632	28158	0.00149993	[-0.0087, -0.002]	-0.00865937	-0.00204882													AA	AG			A/A:305 A/G:7 G/G:0	A/A:26759 A/G:1074 G/G:13
rs62044679	16	62831032	0.001884	β₁	0.0734659	-0.00503289	0.00161922	28741	0.001884	[-0.0082, -0.0019]	-0.00820664	-0.00185915													CC	CT			C/C:313 C/T:5 T/T:1	C/C:27792 C/T:627 T/T:3
rs116960995	10	81911261	0.00247064	β₁	0.0734659	-0.00548886	0.00181319	28734	0.00247064	[-0.009, -0.0019]	-0.0090428	-0.00193492													CC	CT			C/C:312 C/T:6 T/T:1	C/C:27389 C/T:1020 T/T:6
rs3893199	9	124324637	0.00259291	joint	0.0734659	0.000190708	0.00134314	28701	0.887092	[-0.0024, 0.0028]	-0.00244191	0.00282333	-0.00614505	0.00198822	28701	0.00199859	[-0.01, -0.0022]	-0.0100421	-0.00224804	-0.00633575	0.0281482	[-0.012, -0.0007]	-0.0119925	-0.00067902	GG	GT	GT	TT	G/G:225 G/T:89 T/T:4	G/G:20028 G/T:7643 T/T:712
rs11735109	4	186417689	0.00488341	β₁	0.115636	0.0105395	0.00374425	28668	0.00488341	[0.0032, 0.0179]	0.00320057	0.0178784													AA	AG			A/A:299 A/G:19 G/G:1	A/A:27270 A/G:1066 G/G:13
rs78934565	12	32254343	0.00544169	β₁	0.115636	-0.00524259	0.00188591	28775	0.00544169	[-0.0089, -0.0015]	-0.00893907	-0.00154611													CC	CA			C/C:315 C/A:4 A/A:0	C/C:27710 C/A:738 A/A:8
rs74161201	10	132560624	0.00974145	joint	0.15534	0.00266336	0.0013714	28729	0.0521376	[-0.0, 0.0054]	-2.46439e-05	0.00535137	-0.00701513	0.00238214	28729	0.00323336	[-0.0117, -0.0023]	-0.0116842	-0.00234602	-0.0096785	0.00258688	[-0.016, -0.0034]	-0.0159741	-0.00338288	GG	GA	GA	AA	G/G:203 G/A:110 A/A:6	G/G:19260 G/A:8279 A/A:871
rs79025431	13	100564636	0.0101612	β₁	0.15534	-0.00430005	0.00167287	28746	0.0101612	[-0.0076, -0.001]	-0.00757894	-0.00102115													CC	CT			C/C:304 C/T:15 T/T:0	C/C:26343 C/T:2053 T/T:31
rs13061385	3	103013583	0.0108823	joint	0.15534	-0.00118012	0.00122472	28654	0.33526	[-0.0036, 0.0012]	-0.00358063	0.00122038	0.00986855	0.0032981	28654	0.00277218	[0.0034, 0.0163]	0.00340412	0.016333	0.0110487	0.00335993	[0.0037, 0.0184]	0.00366508	0.0184323	TT	TG	TG	GG	T/T:191 T/G:98 G/G:29	T/T:17040 T/G:9870 G/G:1426
rs117447397	9	21501888	0.0117853	β₁	0.15534	-0.00472218	0.00187487	28766	0.0117853	[-0.0084, -0.001]	-0.00839701	-0.00104735													TT	TG			T/T:313 T/G:4 G/G:1	T/T:27796 T/G:652 G/G:0
rs7568498	2	162029113	0.0118789	joint	0.15534	-0.00090586	0.00130568	28767	0.487822	[-0.0035, 0.0017]	-0.00346505	0.00165333	-0.0049811	0.00213413	28767	0.0196013	[-0.0092, -0.0008]	-0.00916409	-0.000798118	-0.00407524	0.164826	[-0.0098, 0.0017]	-0.00982567	0.00167518	TT	TG	TG	GG	T/T:232 T/G:83 G/G:4	T/T:19919 T/G:7776 G/G:753
rs62385806	6	13487174	0.0129719	β₁	0.157516	-0.00506006	0.00203649	28755	0.0129719	[-0.0091, -0.0011]	-0.00905169	-0.00106844													CC	CT			C/C:312 C/T:7 T/T:0	C/C:27278 C/T:1136 T/T:22
rs4271043	9	91344771	0.0141544	β₁	0.160417	-0.00395442	0.00161177	28708	0.0141544	[-0.0071, -0.0008]	-0.00711356	-0.000795283													AA	AG			A/A:312 A/G:7 G/G:0	A/A:27634 A/G:750 G/G:5
rs115349603	2	99159810	0.015845	β₁	0.168353	-0.00437315	0.00181262	28755	0.015845	[-0.0079, -0.0008]	-0.00792598	-0.000820327													GG	GA			G/G:313 G/A:6 A/A:0	G/G:27671 G/A:763 A/A:2
rs7837872	8	31070598	0.0179257	joint	0.179257	0.00307261	0.00131934	28731	0.0198709	[0.0005, 0.0057]	0.000486651	0.00565857	0.00293881	0.00330944	28731	0.374544	[-0.0035, 0.0094]	-0.00354785	0.00942547	-0.0001338	0.972606	[-0.0078, 0.0075]	-0.00777087	0.00750327	AA	AC	AC	CC	A/A:180 A/C:119 C/C:18	A/A:18129 A/C:9111 C/C:1174
rs2047245	4	176673368	0.0194491	β₁	0.183685	-0.00476186	0.00203765	28758	0.0194491	[-0.0088, -0.0008]	-0.00875574	-0.000767979													CC	CT			C/C:315 C/T:4 T/T:0	C/C:27719 C/T:717 T/T:3
rs11825381	11	82791213	0.026014	joint	0.217877	-0.00323992	0.0012015	28560	0.00700993	[-0.0056, -0.0009]	-0.00559492	-0.000884929	0.00145286	0.00269499	28560	0.589824	[-0.0038, 0.0067]	-0.00382944	0.00673516	0.00469278	0.14542	[-0.0016, 0.011]	-0.00162483	0.0110104	AA	AG	AG	GG	A/A:223 A/G:81 G/G:11	A/A:18298 A/G:8904 G/G:1043
rs117230662	14	101873870	0.0272448	β₁	0.217877	0.00711783	0.0032235	28780	0.0272448	[0.0008, 0.0134]	0.000799618	0.0134361													CC	CT			C/C:301 C/T:18 T/T:0	C/C:27475 C/T:975 T/T:11
rs116924494	11	26175866	0.0273329	β₁	0.217877	-0.00408804	0.00185244	28734	0.0273329	[-0.0077, -0.0005]	-0.00771891	-0.000457177													GG	GA			G/G:313 G/A:6 A/A:0	G/G:27624 G/A:786 A/A:5
rs79030614	20	55573225	0.0281958	β₁	0.217877	0.00699648	0.00318795	28741	0.0281958	[0.0007, 0.0132]	0.000747942	0.013245													TT	TC			T/T:301 T/C:18 C/C:0	T/T:27443 T/C:968 C/C:11
rs9547720	13	37624289	0.0318884	β₁	0.235697	-0.00391062	0.00182236	28707	0.0318884	[-0.0075, -0.0003]	-0.00748252	-0.000338712													AA	AG			A/A:306 A/G:11 G/G:0	A/A:27138 A/G:1240 G/G:12
rs12118405	1	5994334	0.0338584	β₁	0.23983	-0.00419392	0.00197653	28677	0.0338584	[-0.0081, -0.0003]	-0.00806802	-0.000319821													CC	CT			C/C:310 C/T:7 T/T:0	C/C:27214 C/T:1134 T/T:12
rs7713064	5	159600282	0.035387	joint	0.240331	0.00264503	0.00141592	28612	0.061763	[-0.0001, 0.0054]	-0.000130236	0.00542029	-0.0060627	0.00251451	28612	0.0159114	[-0.011, -0.0011]	-0.0109913	-0.00113414	-0.00870773	0.0097504	[-0.0153, -0.0021]	-0.0153109	-0.00210451	GG	GA	GA	AA	G/G:213 G/A:99 A/A:6	G/G:19788 G/A:7789 A/A:717
rs78616260	2	123412546	0.0367565	β₁	0.240331	0.0049063	0.00234914	28773	0.0367565	[0.0003, 0.0095]	0.000301887	0.00951072													GG	GA			G/G:285 G/A:34 A/A:0	G/G:26377 G/A:2036 A/A:41
rs17144566	11	82798226	0.0417122	joint	0.262632	-0.00306553	0.00121642	28761	0.0117369	[-0.0054, -0.0007]	-0.00544978	-0.000681285	0.00163474	0.00297554	28761	0.582742	[-0.0042, 0.0075]	-0.00419747	0.00746694	0.00470027	0.176356	[-0.0021, 0.0115]	-0.00211342	0.011514	CC	CT	CT	TT	C/C:226 C/T:83 T/T:10	C/C:18418 C/T:8967 T/T:1057
rs114803142	1	117750948	0.045769	β₁	0.268301	0.0064051	0.00320639	28657	0.045769	[0.0001, 0.0127]	0.000120424	0.0126898													AA	AG			A/A:302 A/G:16 G/G:0	A/A:27438 A/G:895 G/G:6
rs117290148	9	14731257	0.053483	β₁	0.30307	-0.0035504	0.00183856	28744	0.053483	[-0.0072, 0.0001]	-0.00715407	5.32565e-05													CC	CG			C/C:312 C/G:7 G/G:0	C/C:27667 C/G:755 G/G:3
rs79127072	2	202015879	0.0557941	β₁	0.305968	-0.00375906	0.0019653	28504	0.0557941	[-0.0076, 0.0001]	-0.00761113	9.30152e-05													GG	GA			G/G:311 G/A:6 A/A:0	G/G:27395 G/A:790 A/A:2
rs116937777	6	140258264	0.0636983	β₁	0.33801	0.00566228	0.0030535	28749	0.0636983	[-0.0003, 0.0116]	-0.000322723	0.0116473													AA	AT			A/A:304 A/T:15 T/T:0	A/A:27780 A/T:650 T/T:0
rs74669065	17	11472675	0.0656137	β₁	0.33801	-0.00379511	0.0020613	27693	0.0656137	[-0.0078, 0.0002]	-0.00783535	0.000245136													TT	TC			T/T:295 T/C:11 C/C:0	T/T:26006 T/C:1373 C/C:8
rs77080860	12	55238235	0.0685295	β₁	0.342647	0.00722639	0.00396711	28722	0.0685295	[-0.0005, 0.015]	-0.000549321	0.0150021													TT	TC			T/T:308 T/C:11 C/C:0	T/T:27692 T/C:708 C/C:3
rs114545914	3	157362462	0.0768442	β₁	0.3695	0.00662049	0.00374174	28180	0.0768442	[-0.0007, 0.014]	-0.000713497	0.0139545													GG	GC			G/G:301 G/C:12 C/C:0	G/G:27131 G/C:735 C/C:1
rs9882988	3	116337951	0.0782472	joint	0.3695	-0.00260835	0.00122832	28474	0.0337194	[-0.005, -0.0002]	-0.0050159	-0.000200788	0.00362052	0.00279238	28474	0.194789	[-0.0019, 0.0091]	-0.00185267	0.00909371	0.00622886	0.061622	[-0.0003, 0.0128]	-0.000303158	0.0127609	GG	GT	GT	TT	G/G:214 G/T:86 T/T:17	G/G:17916 G/T:9126 T/T:1115
rs72721736	8	138247397	0.0845304	β₁	0.388383	-0.00345173	0.00200095	28780	0.0845304	[-0.0074, 0.0005]	-0.00737368	0.00047023													CC	CT			C/C:313 C/T:6 T/T:0	C/C:27580 C/T:872 T/T:9
rs6664253	1	215392904	0.0875873	joint	0.391838	-0.00265773	0.00122885	28699	0.0305663	[-0.0051, -0.0002]	-0.00506633	-0.00024913	0.000453074	0.00279592	28699	0.871269	[-0.005, 0.0059]	-0.00502705	0.0059332	0.0031108	0.352331	[-0.0034, 0.0097]	-0.00344481	0.00966641	GG	GA	GA	AA	G/G:228 G/A:80 A/A:9	G/G:18843 G/A:8596 A/A:943
rs80150924	7	26902873	0.0943883	β₁	0.411436	0.006451	0.00385654	28749	0.0943883	[-0.0011, 0.014]	-0.00110799	0.01401													GG	GA			G/G:304 G/A:13 A/A:0	G/G:27724 G/A:705 A/A:3
rs115569355	2	176444034	0.0969367	β₁	0.411981	0.00554859	0.00334264	28729	0.0969367	[-0.001, 0.0121]	-0.00100314	0.0121003													CC	CA			C/C:305 C/A:14 A/A:0	C/C:27385 C/A:1015 A/A:10
rs1159653	3	30872652	0.11176	joint	0.459099	0.00288803	0.00142584	28749	0.0428255	[0.0001, 0.0057]	9.33225e-05	0.00568273	-0.000339751	0.00372938	28749	0.927413	[-0.0076, 0.007]	-0.00764952	0.00697001	-0.00322778	0.459915	[-0.0118, 0.0053]	-0.0117888	0.00533327	GG	GA	GA	AA	G/G:214 G/A:96 A/A:8	G/G:20243 G/A:7462 A/A:726
rs8192489	1	10511360	0.113425	β₁	0.459099	0.00417876	0.00263971	28738	0.113425	[-0.001, 0.0094]	-0.000995203	0.00935272													AA	AG			A/A:294 A/G:24 G/G:0	A/A:26919 A/G:1481 G/G:20
rs9276969	6	32968397	0.11678	β₁	0.461686	-0.00324527	0.00206905	28779	0.11678	[-0.0073, 0.0008]	-0.00730071	0.000810166													CC	CA			C/C:311 C/A:8 A/A:0	C/C:27448 C/A:1009 A/A:3
rs1018241	1	218038613	0.122321	β₁	0.472602	-0.00303503	0.00196423	28711	0.122321	[-0.0069, 0.0008]	-0.00688501	0.000814949													AA	AG			A/A:311 A/G:7 G/G:0	A/A:27753 A/G:636 G/G:4
rs78303500	18	52265059	0.126784	β₁	0.478964	-0.00366088	0.00239751	28757	0.126784	[-0.0084, 0.001]	-0.00836011	0.00103835													CC	CT			C/C:313 C/T:5 T/T:0	C/C:27669 C/T:766 T/T:4
rs77489603	3	109646091	0.131719	β₁	0.486787	-0.00305723	0.00202814	28763	0.131719	[-0.007, 0.0009]	-0.00703248	0.000918029													CC	CT			C/C:312 C/T:6 T/T:1	C/C:27725 C/T:716 T/T:3
rs72939083	18	62615975	0.140434	β₁	0.507952	0.00528237	0.00358317	28769	0.140434	[-0.0017, 0.0123]	-0.0017408	0.0123055													AA	AG			A/A:306 A/G:12 G/G:0	A/A:27755 A/G:694 G/G:2
rs10767971	11	32895664	0.157382	joint	0.557395	0.00158699	0.00131705	28724	0.228228	[-0.001, 0.0042]	-0.000994483	0.00416847	-0.00289831	0.00157081	28724	0.0650321	[-0.006, 0.0002]	-0.00597716	0.000180546	-0.0044853	0.062101	[-0.0092, 0.0002]	-0.00919755	0.000226952	CC	TC	TC	TT	C/C:105 C/T:168 T/T:45	C/C:9890 C/T:13783 T/T:4733
rs72746606	5	22528391	0.170678	β₁	0.586147	-0.00269024	0.00196359	28771	0.170678	[-0.0065, 0.0012]	-0.00653896	0.00115848													GG	GT			G/G:305 G/T:14 T/T:0	G/G:26696 G/T:1730 T/T:26
rs79893826	20	59603948	0.172667	β₁	0.586147	-0.00266357	0.00195317	28716	0.172667	[-0.0065, 0.0012]	-0.00649186	0.00116473													CC	CT			C/C:306 C/T:13 T/T:0	C/C:27022 C/T:1355 T/T:20
rs78388263	8	143734750	0.175844	β₁	0.586147	0.00601714	0.00444497	28666	0.175844	[-0.0027, 0.0147]	-0.00269521	0.0147295													AA	AT			A/A:309 A/T:10 T/T:0	A/A:27648 A/T:699 T/T:0
rs3128933	6	32972163	0.18294	β₁	0.598074	-0.00302782	0.0022735	28728	0.18294	[-0.0075, 0.0014]	-0.00748398	0.00142834													GG	GA			G/G:310 G/A:8 A/A:0	G/G:27400 G/A:1010 A/A:0
rs12529462	6	50022625	0.190057	β₁	0.605131	0.00243158	0.00185554	28776	0.190057	[-0.0012, 0.0061]	-0.00120537	0.00606853													GG	GA			G/G:270 G/A:47 A/A:2	G/G:24834 G/A:3518 A/A:105
rs78800399	7	25515946	0.192218	β₁	0.605131	0.00329514	0.0025268	28773	0.192218	[-0.0017, 0.0082]	-0.00165751	0.00824778													GG	GA			G/G:298 G/A:21 A/A:0	G/G:27036 G/A:1404 A/A:14
rs67803520	14	84920365	0.204637	β₁	0.632513	-0.00292761	0.00230797	28767	0.204637	[-0.0075, 0.0016]	-0.00745133	0.00159611													CC	CT			C/C:313 C/T:6 T/T:0	C/C:27797 C/T:648 T/T:3
rs17580689	4	38270033	0.219692	β₁	0.665806	0.00352443	0.00287151	25842	0.219692	[-0.0021, 0.0092]	-0.0021039	0.00915275													TT	TG			T/T:266 T/G:17 G/G:0	T/T:24359 T/G:1182 G/G:18
rs3130602	6	32972207	0.223241	β₁	0.665806	-0.00272399	0.00223648	28777	0.223241	[-0.0071, 0.0017]	-0.00710759	0.00165961													CC	CT			C/C:311 C/T:8 T/T:0	C/C:27446 C/T:1009 T/T:3
rs114028708	1	62643429	0.232557	β₁	0.681633	0.00352413	0.00295197	28742	0.232557	[-0.0023, 0.0093]	-0.00226187	0.00931013													CC	CG			C/C:305 C/G:14 G/G:0	C/C:27561 C/G:856 G/G:6
rs76823082	16	86023286	0.238784	β₁	0.688022	0.00348787	0.0029607	28776	0.238784	[-0.0023, 0.0093]	-0.00231524	0.00929099													CC	CT			C/C:302 C/T:17 T/T:0	C/C:27303 C/T:1146 T/T:8
rs117507511	10	113961760	0.249241	β₁	0.706184	0.00397577	0.00345054	28722	0.249241	[-0.0028, 0.0107]	-0.00278745	0.010739													TT	TC			T/T:307 T/C:11 C/C:0	T/T:27548 T/C:848 C/C:8
rs77893777	4	177604228	0.253956	β₁	0.707747	-0.00263466	0.00230945	28732	0.253956	[-0.0072, 0.0019]	-0.00716129	0.00189197													GG	GA			G/G:311 G/A:8 A/A:0	G/G:27492 G/A:909 A/A:12
rs74963073	16	10102072	0.271473	β₁	0.740021	0.00352861	0.00320871	28770	0.271473	[-0.0028, 0.0098]	-0.00276061	0.00981783													CC	CT			C/C:306 C/T:13 T/T:0	C/C:27607 C/T:835 T/T:9
rs1063577	8	23225559	0.277605	joint	0.740021	0.00165126	0.00133362	28753	0.215663	[-0.001, 0.0043]	-0.00096271	0.00426522	-0.00350122	0.00248732	28753	0.159253	[-0.0084, 0.0014]	-0.00837649	0.00137405	-0.00515247	0.111352	[-0.0115, 0.0012]	-0.0114954	0.0011904	GG	GA	GA	AA	G/G:199 G/A:109 A/A:10	G/G:18610 G/A:8758 A/A:1067
rs12121687	1	162852150	0.278596	β₁	0.740021	0.00328688	0.00303358	28722	0.278596	[-0.0027, 0.0092]	-0.00265908	0.00923283													GG	GT			G/G:301 G/T:15 T/T:1	G/G:27331 G/T:1065 T/T:9
rs73195242	21	18806326	0.28572	β₁	0.741469	-0.00236958	0.00221958	28657	0.28572	[-0.0067, 0.002]	-0.00672005	0.0019809													CC	CT			C/C:309 C/T:9 T/T:0	C/C:27249 C/T:1072 T/T:18
rs117675373	21	22973345	0.288604	β₁	0.741469	-0.00233063	0.0021962	28722	0.288604	[-0.0066, 0.002]	-0.00663529	0.00197403													AA	AC			A/A:312 A/C:7 C/C:0	A/A:27726 A/C:672 C/C:5
rs12145346	1	211925458	0.292437	β₁	0.741469	0.00170926	0.00162352	28278	0.292437	[-0.0015, 0.0049]	-0.00147292	0.00489145													CC	CA			C/C:247 C/A:60 A/A:2	C/C:22764 C/A:4937 A/A:268
rs14103	1	35321242	0.296588	β₁	0.741469	0.00179223	0.00171703	28746	0.296588	[-0.0016, 0.0052]	-0.00157322	0.00515768													AA	AC			A/A:268 A/C:50 C/C:1	A/A:24395 A/C:3870 C/C:162
rs76861960	16	77599439	0.308536	β₁	0.746097	0.00295252	0.00289941	28779	0.308536	[-0.0027, 0.0086]	-0.00273046	0.00863551													TT	TC			T/T:303 T/C:15 C/C:1	T/T:27310 T/C:1137 C/C:13
rs10517406	4	58561997	0.312524	β₁	0.746097	0.00377476	0.00373754	28706	0.312524	[-0.0036, 0.0111]	-0.00355099	0.0111005													AA	AC			A/A:306 A/C:12 C/C:1	A/A:27483 A/C:899 C/C:5
rs80011338	2	78624069	0.320145	β₁	0.746097	0.00337946	0.00339925	28726	0.320145	[-0.0033, 0.01]	-0.00328323	0.0100421													CC	CA			C/C:306 C/A:13 A/A:0	C/C:27306 C/A:1091 A/A:10
rs74745265	13	86333194	0.324318	β₁	0.746097	0.00457213	0.00463875	28769	0.324318	[-0.0045, 0.0137]	-0.00452002	0.0136643													CC	CT			C/C:311 C/T:8 T/T:0	C/C:27714 C/T:735 T/T:1
rs1207120	19	5345644	0.331637	joint	0.746097	0.00154452	0.00134777	28689	0.251811	[-0.0011, 0.0042]	-0.00109717	0.00418622	0.00206944	0.00351456	28689	0.555986	[-0.0048, 0.009]	-0.00481925	0.00895814	0.000524919	0.898124	[-0.0075, 0.0086]	-0.00751101	0.00856085	AA	AG	AG	GG	A/A:208 A/G:97 G/G:12	A/A:19655 A/G:7878 G/G:839
rs261902	12	32476727	0.33245	joint	0.746097	-0.00162512	0.00131803	28765	0.21759	[-0.0042, 0.001]	-0.00420853	0.000958286	-0.00118239	0.00294129	28765	0.687689	[-0.0069, 0.0046]	-0.00694745	0.00458267	0.00044273	0.901509	[-0.0066, 0.0075]	-0.0065692	0.00745466	GG	AG	AG	AA	G/G:238 G/A:76 A/A:5	G/G:20329 G/A:7471 A/A:646
rs11224070	11	134765450	0.332838	β₁	0.746097	0.00318661	0.00329049	28733	0.332838	[-0.0033, 0.0096]	-0.00326291	0.00963612													CC	CT			C/C:308 C/T:11 T/T:0	C/C:27682 C/T:726 T/T:6
rs6908876	6	116231085	0.333549	β₁	0.746097	0.00276312	0.0028574	28750	0.333549	[-0.0028, 0.0084]	-0.00283751	0.00836375													TT	TC			T/T:306 T/C:13 C/C:0	T/T:27520 T/C:902 C/C:9
rs73064070	7	14436782	0.352944	β₁	0.772692	0.00260872	0.00280837	28769	0.352944	[-0.0029, 0.0081]	-0.00289581	0.00811324													GG	GA			G/G:304 G/A:14 A/A:0	G/G:27615 G/A:832 A/A:4
rs1534443	6	144869785	0.360383	joint	0.772692	0.00159904	0.00126648	28756	0.206751	[-0.0009, 0.0041]	-0.000883331	0.0040814	-0.00246672	0.00229392	28756	0.282236	[-0.007, 0.002]	-0.00696291	0.00202947	-0.00406575	0.173904	[-0.0099, 0.0018]	-0.00992622	0.00179471	AA	AG	AG	GG	A/A:180 A/G:123 G/G:15	A/A:16999 A/G:9983 G/G:1456
rs115985869	4	143645856	0.360841	β₁	0.772692	-0.00200107	0.00218989	27799	0.360841	[-0.0063, 0.0023]	-0.00629336	0.00229121													GG	GA			G/G:295 G/A:10 A/A:0	G/G:26361 G/A:1127 A/A:6
rs116048825	6	47989330	0.36362	β₁	0.772692	-0.00246912	0.00271779	25782	0.36362	[-0.0078, 0.0029]	-0.00779614	0.00285789													CC	CT			C/C:275 C/T:6 T/T:0	C/C:24681 C/T:813 T/T:7
rs75552905	4	52720097	0.380001	β₁	0.794399	0.00317153	0.0036126	28740	0.380001	[-0.0039, 0.0103]	-0.00390933	0.0102524													GG	GA			G/G:308 G/A:10 A/A:0	G/G:27580 G/A:835 A/A:7
rs1534442	6	144870040	0.390774	joint	0.794399	0.00154438	0.00126639	28737	0.222662	[-0.0009, 0.004]	-0.000937816	0.00402657	-0.00237066	0.00234446	28737	0.311941	[-0.007, 0.0022]	-0.00696591	0.00222459	-0.00391504	0.195943	[-0.0098, 0.002]	-0.00984877	0.00201869	TT	TC	TC	CC	T/T:181 T/C:123 C/C:15	T/T:16986 T/C:9976 C/C:1456
rs11606204	11	64656069	0.39221	β₁	0.794399	0.00168161	0.00196535	28763	0.39221	[-0.0022, 0.0055]	-0.00217057	0.0055338													GG	GA			G/G:283 G/A:34 A/A:1	G/G:25588 G/A:2785 A/A:72
rs2647545	11	5401397	0.400806	joint	0.794399	-0.00059861	0.00130499	28740	0.646447	[-0.0032, 0.002]	-0.00315645	0.00195923	-0.00275351	0.00264272	28740	0.297456	[-0.0079, 0.0024]	-0.00793336	0.00242634	-0.0021549	0.516262	[-0.0087, 0.0044]	-0.00866166	0.00435185	GG	GA	GA	AA	G/G:228 G/A:85 A/A:6	G/G:19716 G/A:7904 A/A:801
rs77968392	4	49065931	0.401324	β₁	0.794399	0.00249139	0.00296851	28761	0.401324	[-0.0033, 0.0083]	-0.00332703	0.00830981													CC	CT			C/C:304 C/T:13 T/T:0	C/C:27322 C/T:1110 T/T:12
rs12551209	9	124283089	0.403068	joint	0.794399	-0.00067133	0.00134285	28717	0.617128	[-0.0033, 0.002]	-0.00330338	0.00196072	-0.00266621	0.00269393	28717	0.322324	[-0.0079, 0.0026]	-0.00794643	0.00261401	-0.00199488	0.558968	[-0.0087, 0.0047]	-0.00868581	0.00469605	GG	GA	GA	AA	G/G:234 G/A:79 A/A:5	G/G:20413 G/A:7289 A/A:697
rs118000645	9	25939182	0.413477	β₁	0.794399	0.00272112	0.00332736	28721	0.413477	[-0.0038, 0.0092]	-0.00380067	0.00924291													TT	TC			T/T:310 T/C:9 C/C:0	T/T:27768 T/C:631 C/C:3
rs35758227	12	97974575	0.417761	β₁	0.794399	0.00237409	0.00292981	28746	0.417761	[-0.0034, 0.0081]	-0.00336847	0.00811665													AA	AG			A/A:305 A/G:13 G/G:0	A/A:27235 A/G:1172 G/G:21
rs150816569	1	11718859	0.418031	β₁	0.794399	-0.00190044	0.00234665	28710	0.418031	[-0.0065, 0.0027]	-0.00649999	0.0026991													CC	CT			C/C:313 C/T:5 T/T:0	C/C:27862 C/T:528 T/T:2
rs118141754	18	47085329	0.42279	β₁	0.794399	0.00325046	0.00405496	28742	0.42279	[-0.0047, 0.0112]	-0.00469746	0.0111984													GG	GA			G/G:309 G/A:10 A/A:0	G/G:27639 G/A:779 A/A:5
rs11007477	10	29525659	0.452847	β₁	0.794399	0.00127337	0.00169628	28599	0.452847	[-0.0021, 0.0046]	-0.00205141	0.00459816													GG	GA			G/G:270 G/A:47 A/A:2	G/G:24280 G/A:3881 A/A:119
rs117849226	10	7482815	0.454065	β₁	0.794399	0.00241659	0.00322786	28749	0.454065	[-0.0039, 0.0087]	-0.00391017	0.00874335													AA	AG			A/A:308 A/G:10 G/G:0	A/A:27574 A/G:850 G/G:7
rs143786057	4	164710968	0.459987	β₁	0.794399	-0.00177505	0.00240236	28727	0.459987	[-0.0065, 0.0029]	-0.00648379	0.00293369													TT	TC			T/T:312 T/C:6 C/C:0	T/T:27711 T/C:694 C/C:4
rs116738745	1	212199589	0.466566	β₁	0.794399	0.002136	0.00293371	28721	0.466566	[-0.0036, 0.0079]	-0.00361421	0.0078862													AA	AG			A/A:309 A/G:10 G/G:0	A/A:27709 A/G:688 G/G:5
rs4525595	18	62140266	0.466674	β₁	0.794399	0.00214204	0.00294272	28693	0.466674	[-0.0036, 0.0079]	-0.00362583	0.0079099													AA	AG			A/A:304 A/G:12 G/G:1	A/A:27464 A/G:904 G/G:8
rs7654969	4	3697412	0.476147	β₁	0.794399	0.00199298	0.00279708	28651	0.476147	[-0.0035, 0.0075]	-0.00348942	0.00747539													TT	TG			T/T:308 T/G:10 G/G:0	T/T:27754 T/G:576 G/G:3
rs56114267	7	32393518	0.47922	β₁	0.794399	-0.00150539	0.00212756	28753	0.47922	[-0.0057, 0.0027]	-0.0056755	0.00266472													GG	GC			G/G:306 G/C:11 C/C:0	G/G:27227 G/C:1198 C/C:11
rs117146053	16	16956275	0.485867	β₁	0.794399	0.00282239	0.00404988	28676	0.485867	[-0.0051, 0.0108]	-0.00511557	0.0107604													AA	AG			A/A:310 A/G:8 G/G:0	A/A:27779 A/G:579 G/G:0
rs80288492	1	162905158	0.488132	β₁	0.794399	0.00146403	0.00211171	28759	0.488132	[-0.0027, 0.0056]	-0.00267501	0.00560307													GG	GT			G/G:292 G/T:26 T/T:1	G/G:26402 G/T:2010 T/T:28
rs73157065	3	149723906	0.488799	β₁	0.794399	-0.00162544	0.00234812	28654	0.488799	[-0.0062, 0.003]	-0.00622786	0.00297699													TT	TC			T/T:305 T/C:12 C/C:0	T/T:27146 T/C:1180 C/C:11
rs117755521	7	52682881	0.490653	β₁	0.794399	0.00215459	0.00312585	28487	0.490653	[-0.004, 0.0083]	-0.00397224	0.00828141													AA	AG			A/A:305 A/G:13 G/G:0	A/A:27082 A/G:1079 G/G:8
rs73117935	4	21937226	0.492128	β₁	0.794399	-0.00159393	0.00232034	28741	0.492128	[-0.0061, 0.003]	-0.00614191	0.00295405													TT	TC			T/T:309 T/C:9 C/C:0	T/T:27639 T/C:773 C/C:11
rs7166097	15	101269470	0.499	joint	0.794399	0.000181715	0.00124393	28714	0.883858	[-0.0023, 0.0026]	-0.00225645	0.00261988	0.00307069	0.00283193	28714	0.278236	[-0.0025, 0.0086]	-0.00248002	0.0086214	0.00288898	0.394505	[-0.0038, 0.0095]	-0.00376117	0.00953912	CC	TC	TC	TT	C/C:185 C/T:108 T/T:24	C/C:16968 C/T:9976 T/T:1453
rs77435165	1	220637835	0.500794	β₁	0.794399	0.00213952	0.0031779	28673	0.500794	[-0.0041, 0.0084]	-0.00408931	0.00836835													GG	GA			G/G:309 G/A:7 A/A:0	G/G:27830 G/A:519 A/A:8
rs2092944	20	20814794	0.503322	β₁	0.794399	0.00102863	0.00153692	28743	0.503322	[-0.002, 0.004]	-0.00198381	0.00404108													AA	AG			A/A:250 A/G:66 G/G:3	A/A:22597 A/G:5487 G/G:340
rs138075857	2	236027965	0.506089	β₁	0.794399	0.001712	0.00257463	28625	0.506089	[-0.0033, 0.0068]	-0.0033344	0.0067584													AA	AG			A/A:298 A/G:15 G/G:0	A/A:27145 A/G:1154 G/G:13
rs115861682	1	223846162	0.508714	β₁	0.794399	0.00164248	0.00248541	28778	0.508714	[-0.0032, 0.0065]	-0.00322904	0.00651401													GG	GA			G/G:297 G/A:22 A/A:0	G/G:26843 G/A:1594 A/A:22
rs72710838	1	177476701	0.50935	β₁	0.794399	0.00205668	0.00311685	28753	0.50935	[-0.0041, 0.0082]	-0.00405249	0.00816586													AA	AG			A/A:308 A/G:11 G/G:0	A/A:27475 A/G:952 G/G:7
rs1368256	3	107586424	0.521093	joint	0.805325	0.00115506	0.00138351	28697	0.403792	[-0.0016, 0.0039]	-0.00155668	0.00386681	-0.00154062	0.00149184	28697	0.301755	[-0.0045, 0.0014]	-0.00446469	0.00138346	-0.00269568	0.257537	[-0.0074, 0.002]	-0.00736218	0.00197082	TT	CT	CT	CC	T/T:87 T/C:165 C/C:65	T/T:8134 T/C:13977 C/C:6269
rs80303305	11	120663043	0.53494	β₁	0.806474	-0.0017785	0.00286629	28757	0.53494	[-0.0074, 0.0038]	-0.00739657	0.00383956													AA	AG			A/A:313 A/G:6 G/G:0	A/A:27768 A/G:667 G/G:3
rs2403660	11	13216275	0.537875	joint	0.806474	-0.000616098	0.00129367	28730	0.633907	[-0.0032, 0.0019]	-0.00315175	0.00191955	0.00404383	0.00370458	28730	0.275028	[-0.0032, 0.0113]	-0.00321732	0.011305	0.00465993	0.267985	[-0.0036, 0.0129]	-0.00358542	0.0129053	CC	AC	AC	AA	C/C:220 C/A:85 A/A:11	C/C:19569 C/A:8007 A/A:838
rs10137294	14	51261672	0.538449	joint	0.806474	0.000175246	0.00135299	28661	0.896943	[-0.0025, 0.0028]	-0.00247667	0.00282717	-0.00307858	0.0028456	28661	0.279318	[-0.0087, 0.0025]	-0.00865608	0.00249893	-0.00325382	0.359105	[-0.0102, 0.0037]	-0.0102081	0.00370042	TT	TC	TC	CC	T/T:225 T/C:85 C/C:6	T/T:20402 T/C:7309 C/C:634
rs34748721	8	129195943	0.541893	β₁	0.806474	-0.0010531	0.0017265	28683	0.541893	[-0.0044, 0.0023]	-0.00443713	0.00233093													TT	TG			T/T:287 T/G:31 G/G:1	T/T:25295 T/G:2977 G/G:92
rs7517260	1	33694424	0.545556	joint	0.806474	0.00130926	0.00125748	28707	0.2978	[-0.0012, 0.0038]	-0.00115545	0.00377397	-6.85036e-05	0.0021765	28707	0.974892	[-0.0043, 0.0042]	-0.00433455	0.00419754	-0.00137776	0.631336	[-0.007, 0.0042]	-0.0070055	0.00424997	AA	GA	GA	GG	A/A:159 A/G:132 G/G:27	A/A:15198 A/G:11083 G/G:2108
rs75312050	5	18086262	0.554792	β₁	0.807794	0.00223883	0.00379076	28768	0.554792	[-0.0052, 0.0097]	-0.00519123	0.00966889													AA	AG			A/A:310 A/G:8 G/G:1	A/A:27776 A/G:665 G/G:8
rs17681361	17	46251250	0.555952	β₁	0.807794	-0.00136722	0.00232176	28205	0.555952	[-0.0059, 0.0032]	-0.00591798	0.00318355													CC	CT			C/C:296 C/T:10 T/T:0	C/C:26860 C/T:1031 T/T:8
rs72926310	18	51217479	0.565224	β₁	0.808618	-0.00157211	0.0027336	28713	0.565224	[-0.0069, 0.0038]	-0.0069301	0.00378588													GG	GA			G/G:310 G/A:9 A/A:0	G/G:27323 G/A:1071 A/A:0
rs117742180	9	113543071	0.56772	β₁	0.808618	-0.00102947	0.00180161	28760	0.56772	[-0.0046, 0.0025]	-0.00456072	0.00250177													GG	GA			G/G:293 G/A:26 A/A:0	G/G:25993 G/A:2405 A/A:43
rs150321190	6	48027495	0.577036	β₁	0.808618	-0.00142501	0.00255504	25846	0.577036	[-0.0064, 0.0036]	-0.00643303	0.00358301													CC	CT			C/C:275 C/T:8 T/T:0	C/C:24718 C/T:838 T/T:7
rs76303603	1	66165578	0.586964	β₁	0.808618	0.00153433	0.00282437	28749	0.586964	[-0.004, 0.0071]	-0.00400156	0.00707022													TT	TC			T/T:307 T/C:12 C/C:0	T/T:27488 T/C:935 C/C:7
rs73198318	3	107685126	0.587589	β₁	0.808618	-0.00129809	0.00239349	28744	0.587589	[-0.006, 0.0034]	-0.00598945	0.00339327													GG	GA			G/G:310 G/A:9 A/A:0	G/G:27506 G/A:910 A/A:9
rs117343292	15	71519542	0.595835	β₁	0.808618	0.00261104	0.00492273	28737	0.595835	[-0.007, 0.0123]	-0.00703774	0.0122598													GG	GA			G/G:314 G/A:5 A/A:0	G/G:27898 G/A:519 A/A:1
rs75355100	7	26345833	0.599643	β₁	0.808618	0.00143414	0.00273211	28712	0.599643	[-0.0039, 0.0068]	-0.00392093	0.0067892													CC	CA			C/C:304 C/A:13 A/A:0	C/C:27250 C/A:1134 A/A:11
rs117370067	10	79727624	0.604842	β₁	0.808618	-0.00121822	0.00235424	28719	0.604842	[-0.0058, 0.0034]	-0.00583264	0.00339621													GG	GA			G/G:308 G/A:11 A/A:0	G/G:27316 G/A:1075 A/A:9
rs76560261	13	114074693	0.606765	β₁	0.808618	-0.00131986	0.00256433	28747	0.606765	[-0.0063, 0.0037]	-0.00634606	0.00370633													CC	CT			C/C:313 C/T:6 T/T:0	C/C:27713 C/T:711 T/T:4
rs55994938	9	121454624	0.611362	β₁	0.808618	-0.00145733	0.002868	28756	0.611362	[-0.0071, 0.0042]	-0.00707874	0.00416407													GG	GA			G/G:312 G/A:6 A/A:0	G/G:27784 G/A:649 A/A:5
rs4901212	14	52623384	0.61572	joint	0.808618	-0.00125769	0.00130951	28740	0.336849	[-0.0038, 0.0013]	-0.00382439	0.00130902	0.00169467	0.00379998	28740	0.655625	[-0.0058, 0.0091]	-0.00575348	0.00914281	0.00295235	0.493447	[-0.0055, 0.0114]	-0.00549736	0.0114021	GG	GA	GA	AA	G/G:240 G/A:71 A/A:6	G/G:21017 G/A:6853 A/A:553
rs73046799	7	8496798	0.621305	β₁	0.808618	0.00146378	0.00296308	28766	0.621305	[-0.0043, 0.0073]	-0.00434399	0.00727155													GG	GA			G/G:305 G/A:12 A/A:0	G/G:27671 G/A:771 A/A:7
rs396567	2	225936588	0.623723	joint	0.808618	-0.00102031	0.00125237	28646	0.415249	[-0.0035, 0.0014]	-0.00347501	0.0014344	-0.000635842	0.00251084	28646	0.800085	[-0.0056, 0.0043]	-0.0055572	0.00428552	0.000384468	0.902292	[-0.0058, 0.0065]	-0.00575375	0.00652269	CC	AC	AC	AA	C/C:204 C/A:101 A/A:13	C/C:17318 C/A:9691 A/A:1319
rs77602254	4	29282560	0.624288	β₁	0.808618	-0.000935192	0.00190938	28716	0.624288	[-0.0047, 0.0028]	-0.00467766	0.00280728													GG	GA			G/G:293 G/A:24 A/A:0	G/G:25997 G/A:2350 A/A:52
rs75318300	12	69119253	0.627868	joint	0.808618	0.00109287	0.00136713	28612	0.424069	[-0.0016, 0.0038]	-0.00158676	0.00377251	0.00114614	0.00374984	28612	0.759872	[-0.0062, 0.0085]	-0.00620371	0.008496	5.32688e-05	0.990168	[-0.0084, 0.0085]	-0.00841916	0.00852569	AA	AC	AC	CC	A/A:217 A/C:91 C/C:9	A/A:19949 A/C:7627 C/C:719
rs118160932	9	94365975	0.634087	β₁	0.810487	0.00136893	0.00287599	28777	0.634087	[-0.0043, 0.007]	-0.00426814	0.00700601													CC	CT			C/C:309 C/T:10 T/T:0	C/C:27535 C/T:914 T/T:9
rs11800918	1	162902848	0.653182	β₁	0.828664	0.000941642	0.00209556	28763	0.653182	[-0.0032, 0.005]	-0.00316575	0.00504904													CC	CT			C/C:292 C/T:26 T/T:1	C/C:26389 C/T:2023 T/T:32
rs66558288	5	144932397	0.669325	joint	0.842854	-0.00105286	0.00127071	28721	0.40736	[-0.0035, 0.0014]	-0.0035435	0.00143779	0.00183509	0.00345482	28721	0.595306	[-0.0049, 0.0086]	-0.00493651	0.0086067	0.00288795	0.46566	[-0.0049, 0.0106]	-0.00487076	0.0106467	AA	AG	AG	GG	A/A:219 A/G:88 G/G:12	A/A:18891 A/G:8527 G/G:984
rs72741654	15	61614338	0.682065	β₁	0.850405	-0.00097783	0.00238698	28662	0.682065	[-0.0057, 0.0037]	-0.00565643	0.00370077													CC	CT			C/C:306 C/T:12 T/T:0	C/C:27153 C/T:1177 T/T:14
rs80251500	12	97968823	0.685327	β₁	0.850405	0.00111707	0.00275676	28728	0.685327	[-0.0043, 0.0065]	-0.00428632	0.00652045													CC	CA			C/C:307 C/A:11 A/A:0	C/C:27387 C/A:1007 A/A:16
rs75647405	13	86659491	0.695928	β₁	0.854292	0.00128286	0.00328242	28712	0.695928	[-0.0052, 0.0077]	-0.00515084	0.00771656													CC	CA			C/C:309 C/A:9 A/A:0	C/C:27605 C/A:787 A/A:2
rs80204084	16	26985037	0.70565	β₁	0.854292	0.00113235	0.00299795	28687	0.70565	[-0.0047, 0.007]	-0.00474377	0.00700847													AA	AC			A/A:310 A/C:9 C/C:0	A/A:27718 A/C:646 C/C:4
rs28552103	4	21928357	0.70969	β₁	0.854292	-0.000917137	0.00246359	28604	0.70969	[-0.0057, 0.0039]	-0.0057459	0.00391162													AA	AG			A/A:306 A/G:10 G/G:0	A/A:27495 A/G:783 G/G:10
rs2270860	6	43270151	0.709975	joint	0.854292	0.000976296	0.00124836	28744	0.434185	[-0.0015, 0.0034]	-0.00147055	0.00342314	8.61148e-06	0.00218511	28744	0.996856	[-0.0043, 0.0043]	-0.0042743	0.00429152	-0.000967685	0.733773	[-0.0065, 0.0046]	-0.00654437	0.004609	CC	CT	CT	TT	C/C:154 C/T:138 T/T:27	C/C:14304 C/T:11777 T/T:2344
rs60229504	11	40357573	0.713585	β₁	0.854292	0.000735431	0.00200363	28749	0.713585	[-0.0032, 0.0047]	-0.00319178	0.00466265													TT	TC			T/T:289 T/C:29 C/C:1	T/T:25968 T/C:2401 C/C:61
rs2962249	5	50389371	0.72145	joint	0.856914	3.44652e-05	0.00132843	28679	0.979302	[-0.0026, 0.0026]	-0.00256932	0.00263825	0.00309962	0.00398547	28679	0.436735	[-0.0047, 0.0109]	-0.00471209	0.0109113	0.00306515	0.495203	[-0.0057, 0.0119]	-0.00574315	0.0118735	GG	TG	TG	TT	G/G:224 G/T:84 T/T:10	G/G:20227 G/T:7430 T/T:704
rs16822660	6	32413560	0.725857	β₁	0.856914	-0.000987819	0.00281714	28761	0.725857	[-0.0065, 0.0045]	-0.00650955	0.00453392													TT	TC			T/T:313 T/C:6 C/C:0	T/T:27839 T/C:600 C/C:3
rs4850271	2	131657895	0.734837	joint	0.861533	0.000320542	0.00127798	27765	0.801955	[-0.0022, 0.0028]	-0.00218435	0.00282544	-0.00153858	0.00196128	27765	0.432766	[-0.0054, 0.0023]	-0.00538278	0.00230562	-0.00185912	0.490069	[-0.0071, 0.0034]	-0.00713865	0.0034204	TT	CT	CT	CC	T/T:149 T/C:134 C/C:26	T/T:13394 T/C:11586 C/C:2476
rs117430951	14	86016657	0.742515	β₁	0.862778	-0.000925438	0.00281693	28709	0.742515	[-0.0064, 0.0046]	-0.00644675	0.00459587													TT	TC			T/T:310 T/C:9 C/C:0	T/T:27347 T/C:1040 C/C:3
rs10491334	5	110772404	0.74637	joint	0.862778	-0.000447361	0.00127022	28770	0.724698	[-0.0029, 0.002]	-0.00293706	0.00204234	-0.00144375	0.00267668	28770	0.589628	[-0.0067, 0.0038]	-0.00669016	0.00380266	-0.000996388	0.762283	[-0.0075, 0.0055]	-0.00745276	0.00545998	CC	CT	CT	TT	C/C:209 C/T:101 T/T:9	C/C:18105 C/T:9249 T/T:1097
rs73227021	3	134501883	0.752327	β₁	0.862778	-0.000696282	0.00220639	28596	0.752327	[-0.005, 0.0036]	-0.0050209	0.00362834													AA	AG			A/A:298 A/G:17 G/G:1	A/A:26500 A/G:1756 G/G:24
rs17611784	4	52864476	0.760453	β₁	0.862778	0.000796803	0.00261343	28675	0.760453	[-0.0043, 0.0059]	-0.00432563	0.00591924													CC	CT			C/C:306 C/T:13 T/T:0	C/C:27209 C/T:1136 T/T:11
rs11022959	11	13804707	0.761275	joint	0.862778	0.000562226	0.00125701	28740	0.654681	[-0.0019, 0.003]	-0.00190156	0.00302602	0.00104738	0.00247963	28740	0.67274	[-0.0038, 0.0059]	-0.0038128	0.00590756	0.000485154	0.875827	[-0.0056, 0.0066]	-0.00560028	0.00657058	TT	TC	TC	CC	T/T:173 T/C:123 C/C:22	T/T:15885 T/C:10724 C/C:1813
rs79179284	2	171521760	0.767355	joint	0.863441	-0.000589457	0.00131996	28750	0.655189	[-0.0032, 0.002]	-0.00317665	0.00199773	-0.00130846	0.00314244	28750	0.677132	[-0.0075, 0.0049]	-0.00746779	0.00485086	-0.000719004	0.848029	[-0.0081, 0.0066]	-0.00807298	0.00663497	TT	TG	TG	GG	T/T:232 T/G:79 G/G:6	T/T:20387 T/G:7381 G/G:665
rs74764125	8	13814455	0.772018	β₁	0.863441	0.000799943	0.0027609	28460	0.772018	[-0.0046, 0.0062]	-0.00461156	0.00621145													AA	AG			A/A:305 A/G:9 G/G:0	A/A:27382 A/G:763 G/G:1
rs76847656	16	28273013	0.798144	β₁	0.886049	0.000622451	0.0024338	28732	0.798144	[-0.0041, 0.0054]	-0.00414792	0.00539282													TT	TC			T/T:305 T/C:14 C/C:0	T/T:27350 T/C:1054 C/C:9
rs41554714	3	14208474	0.802656	β₁	0.886049	-0.00070567	0.00282366	28736	0.802656	[-0.0062, 0.0048]	-0.00624017	0.00482883													TT	TC			T/T:312 T/C:7 C/C:0	T/T:27695 T/C:717 C/C:5
rs115186419	3	185793118	0.80831	β₁	0.886534	-0.0006068	0.00250115	28642	0.80831	[-0.0055, 0.0043]	-0.00550916	0.00429556													TT	TC			T/T:307 T/C:11 C/C:0	T/T:27322 T/C:997 C/C:5
rs75254415	6	69489897	0.827661	β₁	0.901938	-0.000482765	0.00221753	28674	0.827661	[-0.0048, 0.0039]	-0.00482922	0.00386369													AA	AG			A/A:302 A/G:17 G/G:0	A/A:26755 A/G:1581 G/G:19
rs7747412	6	32373286	0.872248	β₁	0.93578	-0.000492792	0.00306453	28781	0.872248	[-0.0065, 0.0055]	-0.00649941	0.00551382													GG	GA			G/G:313 G/A:6 A/A:0	G/G:27865 G/A:594 A/A:3
rs7914	11	119180316	0.873641	joint	0.93578	-0.000633891	0.00123463	28697	0.607656	[-0.0031, 0.0018]	-0.00305381	0.00178603	0.000192632	0.00249146	28697	0.938372	[-0.0047, 0.0051]	-0.00469075	0.00507601	0.000826522	0.789492	[-0.0052, 0.0069]	-0.00524159	0.00689463	GG	GA	GA	AA	G/G:192 G/A:108 A/A:18	G/G:16939 G/A:9940 A/A:1500
rs6502314	17	13805748	0.87523	joint	0.93578	0.000532128	0.00132349	28677	0.687641	[-0.0021, 0.0031]	-0.00206198	0.00312623	0.000724213	0.0035304	28677	0.837467	[-0.0062, 0.0076]	-0.00619553	0.00764396	0.000192086	0.962514	[-0.0078, 0.0082]	-0.00781857	0.00820275	GG	GA	GA	AA	G/G:220 G/A:91 A/A:8	G/G:19598 G/A:7966 A/A:794
rs77608528	11	36324050	0.89879	β₁	0.951754	0.000317073	0.00249289	28776	0.89879	[-0.0046, 0.0052]	-0.0045691	0.00520325													GG	GT			G/G:307 G/T:11 T/T:0	G/G:27687 G/T:767 T/T:4
rs10520406	2	85380052	0.901367	β₁	0.951754	-0.000244976	0.00197663	28751	0.901367	[-0.0041, 0.0036]	-0.00411927	0.00362932													TT	TC			T/T:292 T/C:25 C/C:1	T/T:26192 T/C:2210 C/C:31
rs16822632	6	32411712	0.918588	β₁	0.959817	-0.000310507	0.00303781	28759	0.918588	[-0.0063, 0.0056]	-0.00626475	0.00564374													GG	GA			G/G:313 G/A:6 A/A:0	G/G:27843 G/A:594 A/A:3
rs2360997	14	76812491	0.920295	joint	0.959817	-0.000434657	0.00131916	28722	0.741784	[-0.003, 0.0022]	-0.00302027	0.00215096	0.00109943	0.00344328	28722	0.749503	[-0.0056, 0.0078]	-0.00564956	0.00784842	0.00153409	0.701565	[-0.0063, 0.0094]	-0.00631242	0.00938059	CC	GC	GC	GG	C/C:224 C/G:86 G/G:9	C/C:19765 C/G:7853 G/G:785
rs9508801	13	31135492	0.941263	joint	0.9757	0.000212801	0.0014229	25837	0.881117	[-0.0026, 0.003]	-0.00257616	0.00300176	-0.00112947	0.00326846	25837	0.729672	[-0.0075, 0.0053]	-0.00753583	0.0052769	-0.00134227	0.734764	[-0.0091, 0.0064]	-0.0091077	0.00642316	AA	GA	GA	GG	A/A:205 A/G:72 G/G:6	A/A:18737 A/G:6273 G/G:544
rs116623105	2	109405475	0.961244	β₁	0.990372	-0.000127502	0.00262386	28628	0.961244	[-0.0053, 0.005]	-0.0052704	0.00501539													TT	TG			T/T:309 T/G:10 G/G:0	T/T:27456 T/G:853 G/G:0
rs72769308	5	82520265	0.970696	β₁	0.994086	-0.000106149	0.00288954	27686	0.970696	[-0.0058, 0.0056]	-0.00576979	0.00555749													AA	AG			A/A:300 A/G:11 G/G:0	A/A:26286 A/G:1079 G/G:10
rs76863989	9	100676688	0.976548	β₁	0.994091	-5.64622e-05	0.00192069	28599	0.976548	[-0.0038, 0.0037]	-0.0038211	0.00370818													GG	GA			G/G:286 G/A:28 A/A:0	G/G:25885 G/A:2347 A/A:53
rs36069412	1	84958788	0.993168	β₁	0.9998	-2.16348e-05	0.00252652	28714	0.993168	[-0.005, 0.0049]	-0.00497373	0.00493046													GG	GA			G/G:304 G/A:14 A/A:0	G/G:26866 G/A:1506 A/A:24
rs75873144	15	65776730	0.995876	β₁	0.9998	-1.23572e-05	0.00239078	28199	0.995876	[-0.0047, 0.0047]	-0.0046984	0.00467369													TT	TC			T/T:299 T/C:13 C/C:1	T/T:26583 T/C:1287 C/C:16
rs78771625	12	96098422	0.9998	β₁	0.9998	-6.35446e-07	0.0025374	28777	0.9998	[-0.005, 0.005]	-0.00497407	0.00497279													GG	GT			G/G:308 G/T:11 T/T:0	G/G:27429 G/T:1021 T/T:8

### Sheet: S5_AoU_tested
rsID	chrom	pos	p-value	reported_source	adjusted_pvalue	β₁	se₁	n₁	p_beta1	ci_beta1	ci_beta1_lo	ci_beta1_hi	β₂	se₂	n₂	p_beta2	ci_beta2	ci_beta2_lo	ci_beta2_hi	Δβ	Δp	ci_dbeta	ci_dbeta_lo	ci_dbeta_hi	control₁	case₁	control₂	case₂	case_geno_counts	ctrl_geno_counts
chr12:32323793:A:G	12	32323793	5.70873e-05	joint	0.00706584	-0.00114304	0.00115818	33511	0.323684	[-0.0034, 0.0011]	-0.00341311	0.00112703	-0.00569238	0.00168817	33511	0.000747303	[-0.009, -0.0024]	-0.00900126	-0.00238351	-0.00454934	0.0630864	[-0.0093, 0.0002]	-0.00934685	0.000248172	GG	GA	GA	AA	G/G:269 G/A:98 A/A:4	G/G:22781 G/A:9386 A/A:973
chr16:28261692:T:C	16	28261692	0.000117081	β₁	0.00706584	-0.00488831	0.00126883	33506	0.000117081	[-0.0074, -0.0024]	-0.00737526	-0.00240136													TT	CT			T/T:365 T/C:6 C/C:0	T/T:32067 T/C:1063 C/C:5
chr3:186075329:T:C	3	186075329	0.000118422	β₁	0.00706584	-0.00504378	0.00131013	33506	0.000118422	[-0.0076, -0.0025]	-0.00761168	-0.00247587													TT	CT			T/T:366 T/C:5 C/C:0	T/T:32260 T/C:869 C/C:6
chr16:10008215:C:T	16	10008215	0.000251984	β₁	0.0112763	-0.00527862	0.001442	33509	0.000251984	[-0.0081, -0.0025]	-0.00810499	-0.00245225													CC	TC			C/C:366 C/T:4 T/T:1	C/C:32342 C/T:789 T/T:7
chr15:61322139:C:T	15	61322139	0.00125263	β₁	0.0448441	-0.00477691	0.00148034	33511	0.00125263	[-0.0077, -0.0019]	-0.00767843	-0.00187538													CC	TC			C/C:363 C/T:7 T/T:1	C/C:32026 C/T:1106 T/T:8
chr17:48173888:C:T	17	48173888	0.0108505	β₁	0.2452	-0.00358798	0.00140837	33510	0.0108505	[-0.0063, -0.0008]	-0.00634842	-0.000827533													CC	TC			C/C:359 C/T:12 T/T:0	C/C:31684 C/T:1437 T/T:18
chr6:48021594:C:T	6	48021594	0.0118341	β₁	0.2452	-0.00367868	0.00146142	32889	0.0118341	[-0.0065, -0.0008]	-0.00654311	-0.000814242													CC	TC			C/C:356 C/T:8 T/T:0	C/C:31514 C/T:1005 T/T:6
chr7:32353906:G:C	7	32353906	0.0119173	β₁	0.2452	-0.00413434	0.00164405	33510	0.0119173	[-0.0074, -0.0009]	-0.00735674	-0.000911934													GG	CG			G/G:363 G/C:8 C/C:0	G/G:31958 G/C:1169 C/C:12
chr1:162935368:G:T	1	162935368	0.0135434	β₁	0.2452	-0.00339351	0.00137429	33509	0.0135434	[-0.0061, -0.0007]	-0.00608717	-0.000699853													GG	TG			G/G:350 G/T:21 T/T:0	G/G:30641 G/T:2464 T/T:33
chr12:54844451:T:C	12	54844451	0.0146266	β₁	0.2452	-0.00330534	0.00135375	33508	0.0146266	[-0.006, -0.0007]	-0.00595873	-0.000651946													TT	CT			T/T:365 T/C:6 C/C:0	T/T:32450 T/C:684 C/C:3
chr1:162933058:C:T	1	162933058	0.0150682	β₁	0.2452	-0.00334134	0.00137455	33510	0.0150682	[-0.006, -0.0006]	-0.00603551	-0.000647175													CC	TC			C/C:350 C/T:21 T/T:0	C/C:30705 C/T:2403 T/T:31
chr6:13486942:C:T	6	13486942	0.0244511	β₁	0.350471	0.00534692	0.00237634	33505	0.0244511	[0.0007, 0.01]	0.000689215	0.0100046													CC	TC			C/C:342 C/T:28 T/T:1	C/C:31552 C/T:1562 T/T:20
chr6:48059759:C:T	6	48059759	0.0254532	β₁	0.350471	-0.00353957	0.00158402	33510	0.0254532	[-0.0066, -0.0004]	-0.0066443	-0.000434843													CC	TC			C/C:363 C/T:8 T/T:0	C/C:32089 C/T:1044 T/T:6
chr1:220464493:G:A	1	220464493	0.0311271	β₁	0.361823	-0.00321867	0.00149321	33508	0.0311271	[-0.0061, -0.0003]	-0.00614541	-0.000291923													GG	AG			G/G:364 G/A:7 A/A:0	G/G:32371 G/A:759 A/A:7
chr4:175752217:C:T	4	175752217	0.0333419	β₁	0.361823	-0.00453949	0.00213319	33509	0.0333419	[-0.0087, -0.0004]	-0.00872061	-0.000358366													CC	TC			C/C:366 C/T:5 T/T:0	C/C:31929 C/T:1191 T/T:18
chr10:77967866:G:A	10	77967866	0.0359725	β₁	0.361823	-0.00309246	0.00147448	33511	0.0359725	[-0.006, -0.0002]	-0.00598249	-0.000202428													GG	AG			G/G:360 G/A:11 A/A:0	G/G:32070 G/A:1064 A/A:6
chr9:14731259:C:G	9	14731259	0.0363845	β₁	0.361823	-0.00267896	0.00128015	33509	0.0363845	[-0.0052, -0.0002]	-0.0051881	-0.000169817													CC	GC			C/C:365 C/G:6 G/G:0	C/C:32511 C/G:620 G/G:7
chr2:130900322:C:T	2	130900322	0.0486541	joint	0.450559	-0.000684102	0.00109111	33508	0.530677	[-0.0028, 0.0015]	-0.00282271	0.00145451	0.00510753	0.00207752	33508	0.0139581	[0.001, 0.0092]	0.00103551	0.00917955	0.00579163	0.0258611	[0.0007, 0.0109]	0.000697462	0.0108858	TT	TC	TC	CC	T/T:181 T/C:144 C/C:46	T/T:16260 T/C:13826 C/C:3051
chr9:121520810:G:A	9	121520810	0.0546348	joint	0.450559	-0.00269405	0.00114333	33507	0.0184624	[-0.0049, -0.0005]	-0.00493501	-0.000453092	0.00330591	0.00301616	33507	0.273058	[-0.0026, 0.0092]	-0.00260587	0.00921769	0.00599996	0.0853608	[-0.0008, 0.0128]	-0.000835557	0.0128355	GG	AG	AG	AA	G/G:288 G/A:75 A/A:8	G/G:23785 G/A:8628 A/A:723
chr2:201151156:G:A	2	201151156	0.0551299	β₁	0.450559	-0.00306453	0.00159784	33510	0.0551299	[-0.0062, 0.0001]	-0.00619635	6.72961e-05													GG	AG			G/G:359 G/A:12 A/A:0	G/G:32031 G/A:1099 A/A:9
chr7:26306213:C:A	7	26306213	0.055376	β₁	0.450559	0.00587363	0.0030656	33493	0.055376	[-0.0001, 0.0119]	-0.000135051	0.0118823													CC	AC			C/C:355 C/A:16 A/A:0	C/C:32032 C/A:1083 A/A:7
chr2:108789019:T:G	2	108789019	0.0595689	β₁	0.463602	-0.00300704	0.00159606	33511	0.0595689	[-0.0061, 0.0001]	-0.00613538	0.000121301													TT	GT			T/T:365 T/G:6 G/G:0	T/T:32287 T/G:850 G/G:3
chr10:7440853:A:G	10	7440853	0.0628513	β₁	0.468766	-0.00322185	0.0017319	33463	0.0628513	[-0.0066, 0.0002]	-0.00661643	0.000172723													AA	GA			A/A:364 A/G:7 G/G:0	A/A:32147 A/G:937 G/G:8
chr2:98543347:G:A	2	98543347	0.0659821	β₁	0.472432	0.00593699	0.00322907	33509	0.0659821	[-0.0004, 0.0123]	-0.000392104	0.0122661													GG	AG			G/G:355 G/A:16 A/A:0	G/G:32171 G/A:958 A/A:9
chr8:5338479:C:T	8	5338479	0.0701176	β₁	0.482733	-0.00292847	0.00161686	33505	0.0701176	[-0.0061, 0.0002]	-0.00609757	0.000240632													CC	TC			C/C:354 C/T:17 T/T:0	C/C:31119 C/T:1983 T/T:32
chr3:103294739:T:G	3	103294739	0.0777582	joint	0.515508	0.00140827	0.00116664	33486	0.227398	[-0.0009, 0.0037]	-0.000878394	0.00369493	-0.00431732	0.00193463	33486	0.0256476	[-0.0081, -0.0005]	-0.00810926	-0.000525389	-0.00572559	0.0290305	[-0.0109, -0.0006]	-0.010866	-0.000585185	TT	GT	GT	GG	T/T:216 T/G:142 G/G:13	T/T:19689 T/G:11650 G/G:1776
chr5:160173275:G:A	5	160173275	0.0847756	joint	0.518991	-0.00235303	0.0011154	33199	0.0349012	[-0.0045, -0.0002]	-0.00453925	-0.000166813	0.00338222	0.00274522	33199	0.217943	[-0.002, 0.0088]	-0.00199851	0.00876294	0.00573525	0.0754343	[-0.0006, 0.0121]	-0.000587647	0.0120581	GG	AG	AG	AA	G/G:270 G/A:81 A/A:12	G/G:23004 G/A:8950 A/A:882
chr20:56998169:T:C	20	56998169	0.0864797	β₁	0.518991	0.00436148	0.00254415	33507	0.0864797	[-0.0006, 0.0093]	-0.000625142	0.0093481													TT	CT			T/T:353 T/C:18 C/C:0	T/T:32093 T/C:1034 C/C:9
chr5:18086153:A:G	5	18086153	0.0896332	β₁	0.518991	-0.00334182	0.00196881	33489	0.0896332	[-0.0072, 0.0005]	-0.00720076	0.000517107													AA	GA			A/A:365 A/G:5 G/G:0	A/A:32340 A/G:769 G/G:10
chr4:3695685:T:G	4	3695685	0.0898812	β₁	0.518991	0.00671169	0.00395719	33509	0.0898812	[-0.001, 0.0145]	-0.00104454	0.0144679													TT	GT			T/T:355 T/G:16 G/G:0	T/T:31970 T/G:1148 G/G:20
chr10:130762360:G:A	10	130762360	0.0980125	joint	0.545086	0.00126631	0.00117591	33508	0.281541	[-0.001, 0.0036]	-0.00103851	0.00357113	0.00479566	0.00316191	33508	0.129353	[-0.0014, 0.011]	-0.0014018	0.0109931	0.00352935	0.333951	[-0.0036, 0.0107]	-0.00363029	0.010689	GG	AG	AG	AA	G/G:234 G/A:118 A/A:19	G/G:22016 G/A:10009 A/A:1112
chr18:64473031:A:G	18	64473031	0.100547	β₁	0.545086	-0.00296916	0.00180798	33508	0.100547	[-0.0065, 0.0006]	-0.00651286	0.00057454													AA	GA			A/A:364 A/G:7 G/G:0	A/A:32221 A/G:913 G/G:3
chr8:128183697:T:G	8	128183697	0.103536	β₁	0.545086	-0.00228882	0.00140591	33508	0.103536	[-0.005, 0.0005]	-0.00504446	0.000466823													TT	GT			T/T:332 T/G:36 G/G:3	T/T:28945 T/G:4047 G/G:145
chr18:53691109:G:A	18	53691109	0.114139	β₁	0.583739	-0.00326792	0.00206843	33509	0.114139	[-0.0073, 0.0008]	-0.00732212	0.00078628													GG	AG			G/G:365 G/A:6 A/A:0	G/G:32053 G/A:1077 A/A:8
chr4:49063914:C:T	4	49063914	0.117461	β₁	0.584044	0.0037892	0.00242035	33506	0.117461	[-0.001, 0.0085]	-0.00095477	0.00853317													CC	TC			C/C:353 C/T:18 T/T:0	C/C:31911 C/T:1212 T/T:12
chr2:175579306:C:A	2	175579306	0.13237	β₁	0.640384	0.00367583	0.00244264	30964	0.13237	[-0.0011, 0.0085]	-0.00111184	0.0084635													CC	AC			C/C:324 C/A:16 A/A:0	C/C:29660 C/A:955 A/A:9
chr8:142653366:A:T	8	142653366	0.139765	β₁	0.656313	-0.00238342	0.00161402	33492	0.139765	[-0.0055, 0.0008]	-0.00554695	0.000780106													AA	TA			A/A:365 A/T:6 T/T:0	A/A:32565 A/T:555 T/T:1
chr11:5380167:G:A	11	5380167	0.142996	joint	0.656313	-3.02797e-05	0.00116302	33508	0.979229	[-0.0023, 0.0022]	-0.00230984	0.00224928	-0.00373208	0.00205811	33508	0.069786	[-0.0078, 0.0003]	-0.00776603	0.000301882	-0.0037018	0.17397	[-0.009, 0.0016]	-0.00903846	0.00163487	GG	AG	AG	AA	G/G:251 G/A:112 A/A:8	G/G:21778 G/A:10141 A/A:1218
chr5:145552834:A:G	5	145552834	0.157098	joint	0.67475	0.000500198	0.00116385	33510	0.667359	[-0.0018, 0.0028]	-0.00178098	0.00278138	-0.00381753	0.00201413	33510	0.0580518	[-0.0078, 0.0001]	-0.00776529	0.00013024	-0.00431772	0.108316	[-0.0096, 0.001]	-0.00958775	0.000952303	AA	GA	GA	GG	A/A:244 A/G:118 G/G:9	A/A:21761 A/G:10135 G/G:1243
chr4:51998310:C:T	4	51998310	0.160713	β₁	0.67475	0.00327565	0.00233523	33511	0.160713	[-0.0013, 0.0079]	-0.00130149	0.00785279													CC	TC			C/C:352 C/T:19 T/T:0	C/C:31792 C/T:1332 T/T:16
chr2:226784843:A:G	2	226784843	0.166594	β₁	0.67475	0.00396194	0.00286421	33511	0.166594	[-0.0017, 0.0096]	-0.001652	0.00957589													AA	GA			A/A:358 A/G:13 G/G:0	A/A:32189 A/G:942 G/G:9
chr11:83080171:A:G	11	83080171	0.172035	joint	0.67475	-1.69276e-05	0.00113207	33509	0.98807	[-0.0022, 0.0022]	-0.00223582	0.00220197	0.00533905	0.00293909	33509	0.0692927	[-0.0004, 0.0111]	-0.000421671	0.0110998	0.00535598	0.116401	[-0.0013, 0.012]	-0.00133016	0.0120421	AA	GA	GA	GG	A/A:237 A/G:112 G/G:22	A/A:21244 A/G:10502 G/G:1392
chr9:91603693:C:T	9	91603693	0.172229	β₁	0.67475	0.00318484	0.00233303	33509	0.172229	[-0.0014, 0.0078]	-0.00138799	0.00775766													CC	TC			C/C:357 C/T:14 T/T:0	C/C:32078 C/T:1048 T/T:12
chr4:21935603:T:C	4	21935603	0.175878	β₁	0.67475	0.00351862	0.00259948	33501	0.175878	[-0.0016, 0.0086]	-0.00157645	0.0086137													TT	CT			T/T:354 T/C:16 C/C:0	T/T:31915 T/C:1195 C/C:21
chr5:17204086:A:G	5	17204086	0.178535	β₁	0.67475	-0.00246793	0.00183447	33508	0.178535	[-0.0061, 0.0011]	-0.00606357	0.0011277													AA	GA			A/A:359 A/G:12 G/G:0	A/A:31720 A/G:1393 G/G:24
chr13:37050152:A:G	13	37050152	0.17985	β₁	0.67475	-0.00216105	0.00161123	33510	0.17985	[-0.0053, 0.001]	-0.00531911	0.000997012													AA	GA			A/A:356 A/G:15 G/G:0	A/A:31684 A/G:1434 G/G:21
chr9:97914406:G:A	9	97914406	0.187339	β₁	0.67475	0.00258822	0.00196298	33508	0.187339	[-0.0013, 0.0064]	-0.00125928	0.00643572													GG	AG			G/G:337 G/A:33 A/A:1	G/G:30668 G/A:2411 A/A:58
chr1:211752116:C:A	1	211752116	0.191956	joint	0.67475	0.00148667	0.00136906	33507	0.277526	[-0.0012, 0.0042]	-0.00119672	0.00417007	-0.00418521	0.00232723	33507	0.0721277	[-0.0087, 0.0004]	-0.00874666	0.000376235	-0.00567189	0.0776387	[-0.012, 0.0006]	-0.0119719	0.000628147	CC	AC	AC	AA	C/C:295 C/A:72 A/A:4	C/C:26912 C/A:5889 A/A:335
chr1:212026247:A:G	1	212026247	0.192373	β₁	0.67475	0.00351393	0.00269552	33504	0.192373	[-0.0018, 0.0088]	-0.00176939	0.00879724													AA	GA			A/A:361 A/G:10 G/G:0	A/A:32521 A/G:608 G/G:4
chr9:110780791:G:A	9	110780791	0.197249	β₁	0.67475	0.00233896	0.00181392	33510	0.197249	[-0.0012, 0.0059]	-0.00121638	0.0058943													GG	AG			G/G:337 G/A:34 A/A:0	G/G:30693 G/A:2395 A/A:51
chr7:8457168:G:A	7	8457168	0.197637	β₁	0.67475	-0.00215642	0.00167379	33509	0.197637	[-0.0054, 0.0011]	-0.00543711	0.00112428													GG	AG			G/G:362 G/A:9 A/A:0	G/G:32177 G/A:949 A/A:12
chr17:13902431:G:A	17	13902431	0.200688	joint	0.67475	-0.000601311	0.00116533	33510	0.605856	[-0.0029, 0.0017]	-0.00288539	0.00168277	-0.00312214	0.00219834	33510	0.155551	[-0.0074, 0.0012]	-0.00743096	0.00118668	-0.00252083	0.373243	[-0.0081, 0.003]	-0.00806975	0.00302809	GG	AG	AG	AA	G/G:254 G/A:108 A/A:9	G/G:22126 G/A:9866 A/A:1147
chr11:83087184:C:T	11	83087184	0.206737	joint	0.67475	4.80506e-05	0.0011262	33506	0.965968	[-0.0022, 0.0023]	-0.00215934	0.00225544	0.00493556	0.0028972	33506	0.0884727	[-0.0007, 0.0106]	-0.000743061	0.0106142	0.00488751	0.146887	[-0.0017, 0.0115]	-0.00171622	0.0114912	CC	TC	TC	TT	C/C:237 C/T:112 T/T:22	C/C:21254 C/T:10492 T/T:1389
chr4:29280938:G:A	4	29280938	0.213666	β₁	0.67475	0.00233645	0.00187883	33509	0.213666	[-0.0013, 0.006]	-0.00134611	0.00601902													GG	AG			G/G:336 G/A:35 A/A:0	G/G:30456 G/A:2620 A/A:62
chr8:31213082:A:C	8	31213082	0.216362	joint	0.67475	-0.00147557	0.00111046	33504	0.183926	[-0.0037, 0.0007]	-0.00365211	0.000700973	0.00378657	0.00261157	33504	0.147089	[-0.0013, 0.0089]	-0.00133219	0.00890533	0.00526214	0.0892924	[-0.0008, 0.0113]	-0.000807792	0.0113321	AA	CA	CA	CC	A/A:245 A/C:108 C/C:18	A/A:21027 A/C:10693 C/C:1413
chr2:235119321:A:G	2	235119321	0.217376	β₁	0.67475	-0.00222869	0.00180671	33505	0.217376	[-0.0058, 0.0013]	-0.00576991	0.00131253													AA	GA			A/A:358 A/G:13 G/G:0	A/A:31676 A/G:1436 G/G:22
chr11:134895556:C:T	11	134895556	0.221235	β₁	0.67475	0.00333246	0.00272422	33507	0.221235	[-0.002, 0.0087]	-0.0020071	0.00867202													CC	TC			C/C:361 C/T:10 T/T:0	C/C:32426 C/T:704 T/T:6
chr3:107867577:C:T	3	107867577	0.222404	joint	0.67475	-0.000884163	0.00128618	33510	0.491815	[-0.0034, 0.0016]	-0.00340512	0.0016368	-0.00160534	0.00128194	33510	0.210479	[-0.0041, 0.0009]	-0.00411798	0.000907304	-0.000721174	0.73238	[-0.0049, 0.0034]	-0.00485473	0.00341238	TT	TC	TC	CC	T/T:114 T/C:186 C/C:71	T/T:9208 T/C:16555 C/C:7376
chr8:13956946:A:G	8	13956946	0.237573	β₁	0.690389	0.0034132	0.00288987	33505	0.237573	[-0.0023, 0.0091]	-0.00225103	0.00907744													AA	GA			A/A:361 A/G:10 G/G:0	A/A:32450 A/G:681 G/G:3
chr1:84493105:G:A	1	84493105	0.239129	β₁	0.690389	-0.00197799	0.00168027	33511	0.239129	[-0.0053, 0.0013]	-0.00527138	0.0013154													GG	AG			G/G:359 G/A:12 A/A:0	G/G:31616 G/A:1499 A/A:25
chr11:120792334:A:G	11	120792334	0.247795	β₁	0.702854	-0.00243874	0.00211011	33491	0.247795	[-0.0066, 0.0017]	-0.00657463	0.00169715													AA	GA			A/A:366 A/G:5 G/G:0	A/A:32363 A/G:754 G/G:3
chr18:54597828:C:T	18	54597828	0.2513	β₁	0.702854	-0.00179398	0.00156377	33509	0.2513	[-0.0049, 0.0013]	-0.00485901	0.00127106													CC	TC			C/C:364 C/T:7 T/T:0	C/C:32390 C/T:744 T/T:4
chr9:21501889:T:G	9	21501889	0.258586	β₁	0.706926	-0.00190823	0.00168906	33507	0.258586	[-0.0052, 0.0014]	-0.00521885	0.00140239													TT	GT			T/T:364 T/G:7 G/G:0	T/T:32370 T/G:760 G/G:6
chr10:112202002:T:C	10	112202002	0.260654	β₁	0.706926	0.00375629	0.00333932	33508	0.260654	[-0.0028, 0.0103]	-0.0027889	0.0103015													TT	CT			T/T:361 T/C:10 C/C:0	T/T:32281 T/C:850 C/C:6
chr13:113420378:C:T	13	113420378	0.279522	β₁	0.735801	-0.00222522	0.0020577	33503	0.279522	[-0.0063, 0.0018]	-0.00625838	0.00180794													CC	TC			C/C:366 C/T:5 T/T:0	C/C:32380 C/T:747 T/T:5
chr14:76346148:G:C	14	76346148	0.293905	joint	0.755214	-0.00113194	0.00114209	33511	0.321637	[-0.0034, 0.0011]	-0.00337048	0.0011066	-0.00180686	0.00225571	33511	0.423128	[-0.0062, 0.0026]	-0.00622812	0.0026144	-0.000674915	0.813091	[-0.0063, 0.0049]	-0.00626977	0.00491994	CC	CG	CG	GG	C/C:268 C/G:95 G/G:8	C/C:23279 C/G:8940 G/G:921
chr1:65699895:T:C	1	65699895	0.295335	β₁	0.755214	-0.00183613	0.00175454	33505	0.295335	[-0.0053, 0.0016]	-0.00527508	0.00160282													TT	CT			T/T:360 T/C:11 C/C:0	T/T:31944 T/C:1176 C/C:14
chr7:52615185:A:G	7	52615185	0.321488	β₁	0.78364	0.0024455	0.00246667	33508	0.321488	[-0.0024, 0.0073]	-0.00238926	0.00728026													AA	GA			A/A:354 A/G:16 G/G:1	A/A:31943 A/G:1186 G/G:8
chr13:85759059:C:T	13	85759059	0.321953	β₁	0.78364	0.00300973	0.0030387	33507	0.321953	[-0.0029, 0.009]	-0.00294622	0.00896568													CC	TC			C/C:362 C/T:9 T/T:0	C/C:32368 C/T:765 T/T:3
chr1:62177757:C:G	1	62177757	0.324701	β₁	0.78364	0.00238743	0.00242414	33510	0.324701	[-0.0024, 0.0071]	-0.00236396	0.00713882													CC	GC			C/C:354 C/G:16 G/G:1	C/C:31746 C/G:1374 G/G:19
chr1:177507565:A:G	1	177507565	0.328341	β₁	0.78364	-0.00181396	0.00185576	32982	0.328341	[-0.0055, 0.0018]	-0.00545133	0.0018234													AA	GA			A/A:353 A/G:13 G/G:0	A/A:31376 A/G:1222 G/G:18
chr6:33000620:C:A	6	33000620	0.348892	β₁	0.815491	-0.00220809	0.00235717	33508	0.348892	[-0.0068, 0.0024]	-0.00682823	0.00241205													CC	AC			C/C:361 C/A:10 A/A:0	C/C:31988 C/A:1132 A/A:17
chr14:84454021:C:T	14	84454021	0.354418	β₁	0.815491	-0.00173026	0.0018684	33507	0.354418	[-0.0054, 0.0019]	-0.0053924	0.00193187													CC	TC			C/C:358 C/T:12 T/T:0	C/C:31995 C/T:1132 T/T:10
chr4:21926734:A:G	4	21926734	0.359009	β₁	0.815491	0.00217903	0.00237556	33503	0.359009	[-0.0025, 0.0068]	-0.00247716	0.00683522													AA	GA			A/A:355 A/G:16 G/G:0	A/A:31917 A/G:1194 G/G:21
chr5:22528282:G:T	5	22528282	0.362156	β₁	0.815491	0.00175296	0.00192362	33507	0.362156	[-0.002, 0.0055]	-0.00201741	0.00552332													GG	TG			G/G:345 G/T:25 T/T:1	G/G:31219 G/T:1878 T/T:39
chr5:83224446:A:G	5	83224446	0.366376	β₁	0.815491	-0.00167892	0.00185866	33505	0.366376	[-0.0053, 0.002]	-0.00532196	0.00196412													AA	GA			A/A:359 A/G:12 G/G:0	A/A:31823 A/G:1291 G/G:20
chr15:65484392:T:C	15	65484392	0.369021	β₁	0.815491	-0.00159316	0.00177349	33483	0.369021	[-0.0051, 0.0019]	-0.00506925	0.00188294													TT	CT			T/T:357 T/C:14 C/C:0	T/T:31757 T/C:1343 C/C:12
chr1:117208326:A:G	1	117208326	0.373582	β₁	0.815503	0.00241449	0.00271353	33505	0.373582	[-0.0029, 0.0077]	-0.00290413	0.0077331													AA	GA			A/A:361 A/G:10 G/G:0	A/A:32279 A/G:850 G/G:5
chr12:95704646:G:T	12	95704646	0.397686	β₁	0.825214	-0.00150412	0.00177839	33510	0.397686	[-0.005, 0.002]	-0.00498983	0.0019816													GG	TG			G/G:357 G/T:14 T/T:0	G/G:31791 G/T:1334 T/T:14
chr21:21601024:A:C	21	21601024	0.398088	β₁	0.825214	-0.00160211	0.00189588	33509	0.398088	[-0.0053, 0.0021]	-0.0053181	0.00211387													AA	CA			A/A:364 A/C:7 C/C:0	A/A:32410 A/C:721 C/C:7
chr7:26863254:G:A	7	26863254	0.400947	β₁	0.825214	-0.0015812	0.00188251	33505	0.400947	[-0.0053, 0.0021]	-0.00527098	0.00210858													GG	AG			G/G:361 G/A:10 A/A:0	G/G:32207 G/A:912 A/A:15
chr20:20834151:A:G	20	20834151	0.401609	β₁	0.825214	0.0011355	0.00135378	33507	0.401609	[-0.0015, 0.0038]	-0.00151796	0.00378896	0.000729993	0.00401159	33507	0.855607	[-0.0071, 0.0086]	-0.00713286	0.00859285	-0.000405509	0.929302	[-0.0094, 0.0086]	-0.00936378	0.00855276	AA	GA	GA	GG	A/A:290 A/G:78 G/G:3	A/A:26539 A/G:6239 G/G:358
chr11:32874118:T:C	11	32874118	0.403532	joint	0.825214	-0.00156435	0.0011751	33510	0.183114	[-0.0039, 0.0007]	-0.00386758	0.000738878	0.000333106	0.00142097	33510	0.814659	[-0.0025, 0.0031]	-0.00245204	0.00311825	0.00189746	0.369987	[-0.0023, 0.006]	-0.00225095	0.00604587	CC	CT	CT	TT	C/C:145 C/T:166 T/T:60	C/C:11763 C/T:15987 T/T:5389
chr10:29236730:G:A	10	29236730	0.405692	β₁	0.825214	-0.00116188	0.00139732	33505	0.405692	[-0.0039, 0.0016]	-0.00390068	0.00157691													GG	AG			G/G:324 G/A:45 A/A:2	G/G:28574 G/A:4408 A/A:152
chr14:101407533:C:T	14	101407533	0.424349	β₁	0.827484	-0.00158387	0.00198255	33511	0.424349	[-0.0055, 0.0023]	-0.00546973	0.00230199													CC	TC			C/C:361 C/T:10 T/T:0	C/C:32077 C/T:1056 T/T:7
chr6:32405509:G:A	6	32405509	0.449882	β₁	0.827484	-0.00140911	0.00186483	33509	0.449882	[-0.0051, 0.0022]	-0.00506425	0.00224603													GG	AG			G/G:364 G/A:7 A/A:0	G/G:32479 G/A:656 A/A:3
chr12:68725473:A:C	12	68725473	0.455425	joint	0.827484	-0.00139882	0.00112613	33510	0.214192	[-0.0036, 0.0008]	-0.00360608	0.00080844	0.00136434	0.00262328	33510	0.603004	[-0.0038, 0.0065]	-0.00377737	0.00650606	0.00276316	0.378181	[-0.0034, 0.0089]	-0.00338244	0.00890877	AA	CA	CA	CC	A/A:265 A/C:93 C/C:12	A/A:22829 A/C:9366 C/C:945
chr8:137235154:C:T	8	137235154	0.458775	β₁	0.827484	-0.00154073	0.00207961	33509	0.458775	[-0.0056, 0.0025]	-0.00561684	0.00253538													CC	TC			C/C:363 C/T:8 T/T:0	C/C:32028 C/T:1101 T/T:9
chr11:13194728:A:C	11	13194728	0.460745	joint	0.827484	0.00031417	0.00114606	33510	0.783986	[-0.0019, 0.0026]	-0.00193215	0.00256049	0.00319327	0.00291768	33510	0.273763	[-0.0025, 0.0089]	-0.00252548	0.00891202	0.0028791	0.398762	[-0.0038, 0.0096]	-0.0038083	0.0095665	CC	CA	CA	AA	C/C:243 C/A:112 A/A:16	C/C:22178 C/A:9872 A/A:1089
chr3:157644673:G:C	3	157644673	0.461204	β₁	0.827484	0.00185696	0.00252004	33509	0.461204	[-0.0031, 0.0068]	-0.00308242	0.00679633													GG	CG			G/G:365 G/C:6 C/C:0	G/G:32568 G/C:567 C/C:3
chr11:119309606:G:A	11	119309606	0.466965	joint	0.827484	-0.000706112	0.00110919	33511	0.524387	[-0.0029, 0.0015]	-0.00288015	0.00146793	-0.00153034	0.00195771	33511	0.434397	[-0.0054, 0.0023]	-0.00536752	0.00230684	-0.000824228	0.746911	[-0.0058, 0.0042]	-0.00583019	0.00418173	GG	AG	AG	AA	G/G:227 G/A:128 A/A:16	G/G:19204 G/A:12102 A/A:1834
chr7:14397157:G:A	7	14397157	0.467383	β₁	0.827484	-0.00132552	0.0018239	33507	0.467383	[-0.0049, 0.0022]	-0.00490043	0.00224939													GG	AG			G/G:354 G/A:16 A/A:1	G/G:31534 G/A:1565 A/A:37
chr15:71227203:G:A	15	71227203	0.473218	β₁	0.827484	-0.00137258	0.00191364	33511	0.473218	[-0.0051, 0.0024]	-0.00512337	0.00237822													GG	AG			G/G:365 G/A:6 A/A:0	G/G:32546 G/A:592 A/A:2
chr2:170665250:T:G	2	170665250	0.474806	joint	0.827484	0.00109309	0.00122037	33508	0.370415	[-0.0013, 0.0035]	-0.00129887	0.00348505	-0.00269941	0.00245322	33508	0.271186	[-0.0075, 0.0021]	-0.00750781	0.00210899	-0.0037925	0.223553	[-0.0099, 0.0023]	-0.00989971	0.00231471	TT	GT	GT	GG	T/T:264 T/G:100 G/G:6	T/T:24225 T/G:8219 G/G:694
chr14:52156666:G:A	14	52156666	0.477142	β₁	0.827484	0.000875689	0.00123178	33508	0.477142	[-0.0015, 0.0033]	-0.00153864	0.00329001	-0.00911974	0.00129954	33508	2.29906e-12	[-0.0117, -0.0066]	-0.0116669	-0.00657259	-0.00999542	1.78642e-05	[-0.0146, -0.0054]	-0.0145615	-0.00542937	GG	AG	AG	AA	G/G:268 G/A:101 A/A:2	G/G:24151 G/A:8273 A/A:713
chr13:30561355:G:A	13	30561355	0.477155	joint	0.827484	-0.000907602	0.00116121	33511	0.434457	[-0.0032, 0.0014]	-0.00318362	0.00136842	-0.00151454	0.00242246	33511	0.531839	[-0.0063, 0.0032]	-0.00626264	0.00323356	-0.000606937	0.840174	[-0.0065, 0.0053]	-0.00650572	0.00529184	AA	AG	AG	GG	A/A:264 A/G:97 G/G:10	A/A:23085 A/G:9103 G/G:952
chr3:134783041:A:G	3	134783041	0.477828	β₁	0.827484	0.00129	0.00181739	33510	0.477828	[-0.0023, 0.0049]	-0.00227215	0.00485216													AA	GA			A/A:345 A/G:24 G/G:2	A/A:31319 A/G:1785 G/G:35
chr11:64888597:G:A	11	64888597	0.482677	β₁	0.827484	-0.00106296	0.00151416	33410	0.482677	[-0.004, 0.0019]	-0.00403076	0.00190485													GG	AG			G/G:336 G/A:34 A/A:1	G/G:29484 G/A:3459 A/A:96
chr4:38268412:T:G	4	38268412	0.486994	β₁	0.827484	0.0015139	0.00217794	33371	0.486994	[-0.0028, 0.0058]	-0.00275494	0.00578274													TT	GT			T/T:351 T/G:18 G/G:1	T/T:31687 T/G:1303 G/G:11
chr3:150006119:T:C	3	150006119	0.490279	β₁	0.827484	0.00155117	0.00224849	33501	0.490279	[-0.0029, 0.006]	-0.00285594	0.00595828													TT	CT			T/T:354 T/C:17 C/C:0	T/T:31765 T/C:1352 C/C:13
chr7:28676948:A:G	7	28676948	0.491675	β₁	0.827484	0.00150761	0.00219239	33506	0.491675	[-0.0028, 0.0058]	-0.00278955	0.00580477													AA	GA			A/A:349 A/G:21 G/G:1	A/A:31382 A/G:1725 G/G:28
chr6:68780005:A:G	6	68780005	0.49897	β₁	0.827484	-0.00132832	0.00196463	33507	0.49897	[-0.0052, 0.0025]	-0.00517905	0.00252241													AA	GA			A/A:357 A/G:14 G/G:0	A/A:31309 A/G:1802 G/G:25
chr1:34855641:A:C	1	34855641	0.50505	β₁	0.827484	0.000972674	0.00145922	33499	0.50505	[-0.0019, 0.0038]	-0.00188745	0.00383279													AA	CA			A/A:311 A/C:58 C/C:2	A/A:28226 A/C:4701 C/C:201
chr3:109927244:C:T	3	109927244	0.507782	β₁	0.827484	0.00158491	0.00239304	33507	0.507782	[-0.0031, 0.0063]	-0.00310552	0.00627535													CC	TC			C/C:358 C/T:12 T/T:0	C/C:32403 C/T:731 T/T:3
chr5:111436706:C:T	5	111436706	0.50851	joint	0.827484	0.000763895	0.00116961	33508	0.513685	[-0.0015, 0.0031]	-0.00152859	0.00305638	-0.00273188	0.00243189	33508	0.261294	[-0.0075, 0.002]	-0.00749846	0.0020347	-0.00349577	0.2478	[-0.0094, 0.0024]	-0.00942435	0.00243281	CC	TC	TC	TT	C/C:238 C/T:122 T/T:11	C/C:21741 C/T:10138 T/T:1258
chr6:33004386:G:A	6	33004386	0.522123	β₁	0.841983	-0.00172082	0.00268844	33509	0.522123	[-0.007, 0.0035]	-0.00699025	0.00354861													GG	AG			G/G:361 G/A:10 A/A:0	G/G:31982 G/A:1139 A/A:17
chr1:10451303:A:G	1	10451303	0.550965	β₁	0.874725	-0.00105137	0.0017631	33505	0.550965	[-0.0045, 0.0024]	-0.0045071	0.00240436													AA	GA			A/A:350 A/G:21 G/G:0	A/A:31098 A/G:2004 G/G:32
chr4:185496535:A:G	4	185496535	0.5522	β₁	0.874725	0.00128737	0.00216557	33510	0.5522	[-0.003, 0.0055]	-0.00295722	0.00553196													AA	GA			A/A:352 A/G:19 G/G:0	A/A:31534 A/G:1582 G/G:23
chr1:217865271:A:G	1	217865271	0.574665	β₁	0.902324	-0.00120159	0.0021411	33510	0.574665	[-0.0054, 0.003]	-0.00539821	0.00299504													AA	GA			A/A:363 A/G:7 G/G:1	A/A:32126 A/G:1005 G/G:8
chr11:13783160:T:C	11	13783160	0.581855	joint	0.90567	0.000983457	0.00112561	33507	0.382281	[-0.0012, 0.0032]	-0.00122277	0.00318969	-0.00175273	0.00212491	33507	0.409464	[-0.0059, 0.0024]	-0.00591762	0.00241217	-0.00273618	0.313853	[-0.0081, 0.0026]	-0.00806093	0.00258857	TT	CT	CT	CC	T/T:208 T/C:146 C/C:17	T/T:19371 T/C:11957 C/C:1808
chr19:5345633:A:G	19	5345633	0.592293	joint	0.913969	0.00093079	0.00118547	33473	0.432362	[-0.0014, 0.0033]	-0.00139277	0.00325435	-0.00211565	0.0023721	33473	0.372458	[-0.0068, 0.0025]	-0.00676505	0.00253374	-0.00304644	0.310476	[-0.0089, 0.0028]	-0.00893374	0.00284086	AA	GA	GA	GG	A/A:249 A/G:112 G/G:10	A/A:22957 A/G:9205 G/G:940
chr12:32101409:C:A	12	32101409	0.597866	β₁	0.914684	-0.00104181	0.00197508	33510	0.597866	[-0.0049, 0.0028]	-0.00491303	0.00282941													CC	AC			C/C:362 C/A:9 A/A:0	C/C:32295 C/A:839 A/A:5
chr10:84371915:A:G	10	84371915	0.619647	β₁	0.923128	-0.000987898	0.00199031	33500	0.619647	[-0.0049, 0.0029]	-0.00488897	0.00291317													AA	GA			A/A:364 A/G:6 G/G:0	A/A:32556 A/G:572 G/G:2
chr4:142724703:G:A	4	142724703	0.625208	β₁	0.923128	0.00106658	0.00218343	33505	0.625208	[-0.0032, 0.0053]	-0.00321303	0.00534619													GG	AG			G/G:354 G/A:17 A/A:0	G/G:31734 G/A:1386 A/A:14
chr1:215219561:G:A	1	215219561	0.627253	joint	0.923128	0.00108146	0.00115061	33509	0.347275	[-0.0012, 0.0033]	-0.00117378	0.00333671	-0.000192358	0.00254446	33509	0.939739	[-0.0052, 0.0048]	-0.00517958	0.00479486	-0.00127382	0.680795	[-0.0073, 0.0048]	-0.00734297	0.00479533	GG	AG	AG	AA	G/G:234 G/A:122 A/A:15	G/G:21468 G/A:10357 A/A:1313
chr15:100729265:T:C	15	100729265	0.636603	joint	0.923128	-0.000634206	0.0011085	33510	0.567238	[-0.0028, 0.0015]	-0.0028069	0.00153849	0.00208527	0.00233632	33510	0.372107	[-0.0025, 0.0067]	-0.00249399	0.00666454	0.00271948	0.342117	[-0.0029, 0.0083]	-0.00289131	0.00833027	CC	CT	CT	TT	C/C:227 C/T:123 T/T:21	C/C:20046 C/T:11431 T/T:1662
chr15:49760953:A:C	15	49760953	0.637623	β₁	0.923128	0.00108516	0.0023038	33396	0.637623	[-0.0034, 0.0056]	-0.00343036	0.00560068													AA	CA			A/A:359 A/C:11 C/C:0	A/A:32258 A/C:764 C/C:4
chr13:99912382:C:T	13	99912382	0.644685	β₁	0.923128	-0.000769001	0.00166753	33511	0.644685	[-0.004, 0.0025]	-0.00403741	0.00249941													CC	TC			C/C:338 C/T:32 T/T:1	C/C:29712 C/T:3341 T/T:87
chr6:32445783:T:C	6	32445783	0.647915	β₁	0.923128	-0.000977671	0.0021409	33500	0.647915	[-0.0052, 0.0032]	-0.0051739	0.00321856													TT	CT			T/T:364 T/C:6 C/C:0	T/T:32445 T/C:681 C/C:4
chr9:88729856:A:G	9	88729856	0.649799	β₁	0.923128	0.00124748	0.00274748	33509	0.649799	[-0.0041, 0.0066]	-0.00413768	0.00663264													AA	GA			A/A:360 A/G:11 G/G:0	A/A:32248 A/G:879 G/G:11
chr5:51093537:T:G	5	51093537	0.664726	joint	0.923128	0.000953576	0.00120316	33510	0.42804	[-0.0014, 0.0033]	-0.00140466	0.00331181	-0.0017932	0.0026927	33510	0.505449	[-0.0071, 0.0035]	-0.00707099	0.00348459	-0.00274678	0.402829	[-0.0092, 0.0037]	-0.00918216	0.00368861	GG	GT	GT	TT	G/G:254 G/T:109 T/T:8	G/G:23312 G/T:8948 T/T:879
chr8:23368046:G:A	8	23368046	0.674375	joint	0.923128	-8.98633e-06	0.00114451	33511	0.993735	[-0.0023, 0.0022]	-0.00225227	0.0022343	0.00242057	0.00282953	33511	0.392297	[-0.0031, 0.008]	-0.0031254	0.00796655	0.00242956	0.465867	[-0.0041, 0.009]	-0.00410066	0.00895978	GG	AG	AG	AA	G/G:243 G/A:112 A/A:16	G/G:22113 G/A:9942 A/A:1085
chr3:30831160:G:A	3	30831160	0.679756	joint	0.923128	-0.000811604	0.00116853	33509	0.487343	[-0.0031, 0.0015]	-0.00310197	0.00147877	0.00195871	0.00272955	33509	0.473012	[-0.0034, 0.0073]	-0.0033913	0.00730873	0.00277032	0.396586	[-0.0036, 0.0092]	-0.00363481	0.00917545	GG	AG	AG	AA	G/G:257 G/A:98 A/A:16	G/G:22396 G/A:9658 A/A:1084
chr4:51853931:G:A	4	51853931	0.681902	β₁	0.923128	0.000903478	0.00220429	33510	0.681902	[-0.0034, 0.0052]	-0.003417	0.00522396													GG	AG			G/G:360 G/A:11 A/A:0	G/G:32295 G/A:839 A/A:5
chr4:57695831:A:C	4	57695831	0.686683	β₁	0.923128	-0.000806012	0.00199823	33493	0.686683	[-0.0047, 0.0031]	-0.00472261	0.00311058													AA	CA			A/A:356 A/C:15 C/C:0	A/A:31796 A/C:1310 C/C:16
chr18:64948739:A:G	18	64948739	0.690275	β₁	0.923128	0.000906626	0.00227518	33510	0.690275	[-0.0036, 0.0054]	-0.00355281	0.00536606													AA	GA			A/A:362 A/G:9 G/G:0	A/A:32425 A/G:707 G/G:7
chr6:144548649:A:G	6	144548649	0.693608	joint	0.923128	-0.000861333	0.00111813	33103	0.441109	[-0.0031, 0.0013]	-0.00305291	0.00133025	-0.00028243	0.00219882	33103	0.897797	[-0.0046, 0.004]	-0.0045922	0.00402734	0.000578903	0.832958	[-0.0048, 0.006]	-0.00480094	0.00595875	AA	GA	GA	GG	A/A:219 A/G:131 G/G:17	A/A:18554 A/G:12230 G/G:1952
chr16:77565542:T:C	16	77565542	0.703387	β₁	0.923128	-0.000706058	0.00185436	33506	0.703387	[-0.0043, 0.0029]	-0.00434067	0.00292855													TT	CT			T/T:356 T/C:15 C/C:0	T/T:31665 T/C:1458 C/C:12
chr1:162882360:G:T	1	162882360	0.712471	β₁	0.923128	0.000752144	0.00204086	33510	0.712471	[-0.0032, 0.0048]	-0.00324801	0.0047523													GG	TG			G/G:356 G/T:15 T/T:0	G/G:32033 G/T:1098 T/T:8
chr2:85152929:T:C	2	85152929	0.725609	β₁	0.923128	-0.000595482	0.00169665	33511	0.725609	[-0.0039, 0.0027]	-0.00392098	0.00273001													TT	CT			T/T:343 T/C:28 C/C:0	T/T:30717 T/C:2389 C/C:34
chr1:33228823:G:A	1	33228823	0.73113	joint	0.923128	0.000608651	0.00111775	33510	0.586079	[-0.0016, 0.0028]	-0.00158218	0.00279948	0.000730004	0.00200844	33510	0.716258	[-0.0032, 0.0047]	-0.00320661	0.00466662	0.000121353	0.96277	[-0.005, 0.0052]	-0.00497425	0.00521696	AA	AG	AG	GG	A/A:196 A/G:146 G/G:29	A/A:18027 A/G:12750 G/G:2362
chr9:121562358:G:T	9	121562358	0.732634	joint	0.923128	-0.00086004	0.00118748	33508	0.468913	[-0.0032, 0.0015]	-0.00318754	0.00146746	0.00155445	0.00315452	33508	0.622178	[-0.0046, 0.0077]	-0.00462851	0.00773741	0.00241449	0.508572	[-0.0047, 0.0096]	-0.00474434	0.00957332	GG	TG	TG	TT	G/G:273 G/T:90 T/T:8	G/G:23388 G/T:8911 T/T:838
chr1:223658460:G:A	1	223658460	0.732809	β₁	0.923128	0.000683206	0.00200122	33503	0.732809	[-0.0032, 0.0046]	-0.00323926	0.00460567													GG	AG			G/G:351 G/A:19 A/A:1	G/G:31487 G/A:1614 A/A:31
chr11:36302500:G:T	11	36302500	0.736217	β₁	0.923128	-0.000827458	0.00245632	33508	0.736217	[-0.0056, 0.004]	-0.00564193	0.00398701													GG	TG			G/G:361 G/T:10 T/T:0	G/G:31953 G/T:1171 T/T:13
chr16:26973716:A:C	16	26973716	0.737546	β₁	0.923128	0.000901272	0.00268951	33511	0.737546	[-0.0044, 0.0062]	-0.00437025	0.0061728													AA	CA			A/A:361 A/C:10 C/C:0	A/A:32399 A/C:739 C/C:2
chr4:163789816:T:C	4	163789816	0.737851	β₁	0.923128	-0.000679344	0.00202969	33472	0.737851	[-0.0047, 0.0033]	-0.0046576	0.00329892													TT	CT			T/T:361 T/C:10 C/C:0	T/T:32337 T/C:752 C/C:12
chr3:161444818:G:A	3	161444818	0.740419	β₁	0.923128	-0.000744744	0.00224794	33495	0.740419	[-0.0052, 0.0037]	-0.00515077	0.00366129													GG	AG			G/G:358 G/A:13 A/A:0	G/G:31626 G/A:1475 A/A:23
chr1:5934274:C:T	1	5934274	0.741428	β₁	0.923128	-0.000641349	0.00194368	33507	0.741428	[-0.0045, 0.0032]	-0.00445103	0.00316834													CC	TC			C/C:352 C/T:19 T/T:0	C/C:31373 C/T:1743 T/T:20
chr6:32443935:G:A	6	32443935	0.743465	β₁	0.923128	-0.000701833	0.0021445	33511	0.743465	[-0.0049, 0.0035]	-0.00490512	0.00350146													GG	AG			G/G:365 G/A:6 A/A:0	G/G:32481 G/A:655 A/A:4
chr2:122654970:G:A	2	122654970	0.747786	β₁	0.923128	0.000581647	0.00180881	33510	0.747786	[-0.003, 0.0041]	-0.00296369	0.00412698													GG	AG			G/G:344 G/A:26 A/A:1	G/G:30946 G/A:2154 A/A:39
chr21:17434008:C:T	21	17434008	0.763153	β₁	0.929166	0.000598258	0.00198529	33509	0.763153	[-0.0033, 0.0045]	-0.00329298	0.00448949													CC	TC			C/C:353 C/T:18 T/T:0	C/C:31598 C/T:1512 T/T:28
chr7:25476327:G:A	7	25476327	0.770082	β₁	0.929166	0.0005522	0.00188935	33508	0.770082	[-0.0032, 0.0043]	-0.00315099	0.00425539													GG	AG			G/G:350 G/A:21 A/A:0	G/G:31590 G/A:1526 A/A:21
chr16:16862418:A:G	16	16862418	0.770136	β₁	0.929166	-0.000578433	0.00197958	33498	0.770136	[-0.0045, 0.0033]	-0.00445848	0.00330161													AA	GA			A/A:364 A/G:7 G/G:0	A/A:32562 A/G:564 G/G:1
chr9:99372230:G:A	9	99372230	0.774396	β₁	0.929166	-0.000783517	0.00273353	33508	0.774396	[-0.0061, 0.0046]	-0.00614133	0.0045743													GG	AG			G/G:367 G/A:4 A/A:0	G/G:32622 G/A:513 A/A:2
chr13:99911262:C:T	13	99911262	0.780363	β₁	0.929166	0.000633242	0.00227092	33436	0.780363	[-0.0038, 0.0051]	-0.00381784	0.00508432													CC	TC			C/C:353 C/T:18 T/T:0	C/C:31261 C/T:1777 T/T:27
chr6:33004430:C:T	6	33004430	0.783822	β₁	0.929166	-0.000833197	0.00303705	33509	0.783822	[-0.0068, 0.0051]	-0.00678592	0.00511953													CC	TC			C/C:361 C/T:10 T/T:0	C/C:31985 C/T:1136 T/T:17
chr4:176683077:G:A	4	176683077	0.811712	β₁	0.941164	0.000478888	0.00201028	33479	0.811712	[-0.0035, 0.0044]	-0.00346133	0.00441911													GG	AG			G/G:356 G/A:14 A/A:0	G/G:31947 G/A:1152 A/A:10
chr3:116619104:G:T	3	116619104	0.826912	joint	0.941164	-0.000677794	0.00113345	33510	0.54985	[-0.0029, 0.0015]	-0.0028994	0.00154381	0.000763805	0.00231136	33510	0.741057	[-0.0038, 0.0053]	-0.00376654	0.00529415	0.0014416	0.616251	[-0.0042, 0.0071]	-0.00419632	0.00707952	GG	TG	TG	TT	G/G:241 G/T:113 T/T:17	G/G:20955 G/T:10785 T/T:1399
chr18:49558959:G:A	18	49558959	0.828055	β₁	0.941164	-0.000506982	0.00233418	33511	0.828055	[-0.0051, 0.0041]	-0.00508206	0.00406809													GG	AG			G/G:367 G/A:4 A/A:0	G/G:32500 G/A:638 A/A:2
chr1:11658802:C:T	1	11658802	0.835504	β₁	0.941164	0.000639538	0.00307989	33509	0.835504	[-0.0054, 0.0067]	-0.00539716	0.00667624													CC	TC			C/C:367 C/T:4 T/T:0	C/C:32631 C/T:506 T/T:1
chr14:85550313:T:C	14	85550313	0.837939	β₁	0.941164	0.000453754	0.0022185	33510	0.837939	[-0.0039, 0.0048]	-0.00389458	0.00480209													TT	CT			T/T:356 T/C:15 C/C:0	T/T:31789 T/C:1339 C/C:11
chr6:144548904:T:C	6	144548904	0.838051	joint	0.941164	-0.000541825	0.00111831	33509	0.628031	[-0.0027, 0.0017]	-0.00273375	0.0016501	-0.000408789	0.00222127	33509	0.853988	[-0.0048, 0.0039]	-0.00476256	0.00394498	0.000133036	0.961683	[-0.0053, 0.0056]	-0.00529456	0.00556063	TT	CT	CT	CC	T/T:223 T/C:131 C/C:17	T/T:18960 T/C:12228 C/C:1950
chr2:225071871:A:C	2	225071871	0.839408	joint	0.941164	0.000286744	0.00113539	33510	0.800616	[-0.0019, 0.0025]	-0.00193865	0.00251214	0.00104894	0.00241359	33510	0.663858	[-0.0037, 0.0058]	-0.00368179	0.00577967	0.000762197	0.796778	[-0.005, 0.0066]	-0.00503901	0.0065634	CC	CA	CA	AA	C/C:223 C/A:127 A/A:21	C/C:20331 C/A:11238 A/A:1570
chr6:115909921:T:C	6	115909921	0.843033	β₁	0.941164	-0.000386676	0.00195274	33510	0.843033	[-0.0042, 0.0034]	-0.00421412	0.00344077													TT	CT			T/T:355 T/C:16 C/C:0	T/T:31938 T/C:1189 C/C:12
chr9:25939184:T:C	9	25939184	0.846796	β₁	0.941164	0.000498775	0.00258153	33509	0.846796	[-0.0046, 0.0056]	-0.00456111	0.00555866													TT	CT			T/T:363 T/C:8 C/C:0	T/T:32258 T/C:874 C/C:6
chr3:14166974:T:C	3	14166974	0.851538	β₁	0.941164	-0.000404584	0.00216173	33486	0.851538	[-0.0046, 0.0038]	-0.00464164	0.00383248													TT	CT			T/T:365 T/C:6 C/C:0	T/T:32492 T/C:617 C/C:6
chr13:86085356:C:A	13	86085356	0.851779	β₁	0.941164	0.00040536	0.00216944	33509	0.851779	[-0.0038, 0.0047]	-0.00384681	0.00465753													CC	AC			C/C:359 C/A:12 A/A:0	C/C:32103 C/A:1024 A/A:11
chr11:26154319:G:A	11	26154319	0.859937	β₁	0.944348	-0.000416995	0.00236317	33504	0.859937	[-0.005, 0.0042]	-0.00504888	0.00421489													GG	AG			G/G:359 G/A:12 A/A:0	G/G:32088 G/A:1036 A/A:9
chr14:50794954:T:C	14	50794954	0.881013	joint	0.95297	-0.000483278	0.00118768	33502	0.684078	[-0.0028, 0.0018]	-0.00281118	0.00184462	-0.000401482	0.00264175	33502	0.879207	[-0.0056, 0.0048]	-0.00557941	0.00477644	8.1796e-05	0.979745	[-0.0062, 0.0064]	-0.00623287	0.00639646	TT	CT	CT	CC	T/T:266 T/C:97 C/C:8	T/T:23430 T/C:8882 C/C:819
chr10:80151505:C:T	10	80151505	0.885703	β₁	0.95297	-0.000304832	0.00212064	33511	0.885703	[-0.0045, 0.0039]	-0.00446137	0.0038517													CC	TC			C/C:363 C/T:8 T/T:0	C/C:32239 C/T:893 T/T:8
chr12:97580797:A:G	12	97580797	0.891227	β₁	0.95297	0.000276983	0.00202543	33386	0.891227	[-0.0037, 0.0042]	-0.00369293	0.00424689													AA	GA			A/A:351 A/G:14 G/G:1	A/A:31520 A/G:1486 G/G:14
chr9:118692346:G:A	9	118692346	0.891512	β₁	0.95297	-0.000305754	0.00224174	33502	0.891512	[-0.0047, 0.0041]	-0.00469964	0.00408813													GG	AG			G/G:363 G/A:8 A/A:0	G/G:32318 G/A:807 A/A:6
chr12:97575045:C:A	12	97575045	0.910414	β₁	0.95297	0.000254514	0.002262	33508	0.910414	[-0.0042, 0.0047]	-0.00417909	0.00468812													CC	AC			C/C:359 C/A:11 A/A:1	C/C:31919 C/A:1212 A/A:6
chr11:40336023:T:C	11	40336023	0.913308	β₁	0.95297	0.000188075	0.00172755	33509	0.913308	[-0.0032, 0.0036]	-0.00319799	0.00357414													TT	CT			T/T:340 T/C:31 C/C:0	T/T:30367 T/C:2722 C/C:49
chr2:161172602:T:G	2	161172602	0.9148	joint	0.95297	-8.46803e-05	0.00118101	33504	0.94284	[-0.0024, 0.0022]	-0.0023995	0.00223014	-0.000917346	0.00248986	33504	0.712553	[-0.0058, 0.004]	-0.00579756	0.00396287	-0.000832666	0.787573	[-0.0069, 0.0052]	-0.00688929	0.00522395	TT	GT	GT	GG	T/T:258 T/G:102 G/G:11	T/T:22924 T/G:9252 G/G:957
chr16:85989680:C:T	16	85989680	0.915703	β₁	0.95297	0.000226153	0.00213656	33510	0.915703	[-0.004, 0.0044]	-0.00396158	0.00441389													CC	TC			C/C:354 C/T:17 T/T:0	C/C:31773 C/T:1351 T/T:15
chr7:81392800:G:A	7	81392800	0.925293	β₁	0.955642	0.000250737	0.00267399	33505	0.925293	[-0.005, 0.0055]	-0.00499038	0.00549186													GG	AG			G/G:365 G/A:6 A/A:0	G/G:32516 G/A:613 A/A:5
chr20:61028892:C:T	20	61028892	0.928948	β₁	0.955642	0.000176702	0.00198165	33500	0.928948	[-0.0037, 0.0041]	-0.0037074	0.00406081													CC	TC			C/C:349 C/T:21 T/T:0	C/C:31261 C/T:1842 T/T:27
chr6:139937127:A:T	6	139937127	0.937157	β₁	0.958578	-0.000170552	0.00216316	33511	0.937157	[-0.0044, 0.0041]	-0.00441042	0.00406932													AA	TA			A/A:363 A/T:8 T/T:0	A/A:32515 A/T:624 T/T:1
chr6:50054912:G:A	6	50054912	0.949688	β₁	0.965876	9.34404e-05	0.00148084	33508	0.949688	[-0.0028, 0.003]	-0.00280907	0.00299595													GG	AG			G/G:315 G/A:50 A/A:6	G/G:28597 G/A:4381 A/A:159
chr3:107966279:G:A	3	107966279	0.963962	β₁	0.971709	-9.12223e-05	0.00201897	33508	0.963962	[-0.004, 0.0039]	-0.00404847	0.00386602													GG	AG			G/G:361 G/A:10 A/A:0	G/G:32266 G/A:866 A/A:5
chr6:43302413:C:T	6	43302413	0.966281	joint	0.971709	-0.000251385	0.00112271	33509	0.82283	[-0.0025, 0.0019]	-0.00245194	0.00194917	-9.49467e-05	0.00176098	33509	0.957002	[-0.0035, 0.0034]	-0.00354653	0.00335664	0.000156438	0.947634	[-0.0045, 0.0048]	-0.00451214	0.00482501	CC	TC	TC	TT	C/C:178 C/T:158 T/T:35	C/C:15486 C/T:14346 T/T:3306
chr2:78396943:C:A	2	78396943	0.98515	β₁	0.98515	-4.03092e-05	0.0021656	33511	0.98515	[-0.0043, 0.0042]	-0.00428496	0.00420434													CC	AC			C/C:359 C/A:12 A/A:0	C/C:31944 C/A:1185 A/A:11

### Sheet: S6_gene_by_sex
rsID	genotype_transition	sex_transition	AIE	p_transition	p_joint	q_joint_BH	significant_FDR05
rs115186419	TT → TC	female → male	0.00244425	0.284778	0.284778	0.332241	FALSE
rs73175505	CC → CT	female → male	0.0024579	0.226723	0.226723	0.332241	FALSE
rs261902	GG → AG	female → male	0.00453279	0.0753098	0.0301788	0.105626	FALSE
rs261902	AG → AA	female → male	-0.00327327	0.013259	0.0301788	0.105626	FALSE
rs117553493	CC → CT	female → male	0.000953007	0.635936	0.635936	0.635936	FALSE
rs72741654	CC → CT	female → male	0.00288472	0.162982	0.162982	0.332241	FALSE
rs74963073	CC → CT	female → male	0.00265424	0.239026	0.239026	0.332241	FALSE
rs76847656	TT → TC	female → male	0.00485896	0.0288734	0.0288734	0.105626	FALSE

### Sheet: S7_gene_by_TDI
rsID	deprivation_index	genotype_transition	deprivation_transition	AIE	p_transition	p_joint	q_BH	significant_FDR05
rs115186419	Townsend Deprivation Index	TT → TC	below → above median	-0.00164486	0.498209	0.498209	0.697492	FALSE
rs73175505	Townsend Deprivation Index	CC → CT	below → above median	-0.00250323	0.255748	0.255748	0.697492	FALSE
rs261902	Townsend Deprivation Index	AG → AA	below → above median	-0.00215898	0.132749	0.132749	0.697492	FALSE
rs117553493	Townsend Deprivation Index	CC → CT	below → above median	-0.000622844	0.779462	0.779462	0.782496	FALSE
rs72741654	Townsend Deprivation Index	CC → CT	below → above median	-0.00189607	0.402975	0.402975	0.697492	FALSE
rs74963073	Townsend Deprivation Index	CC → CT	below → above median	-0.000686905	0.782496	0.782496	0.782496	FALSE
rs76847656	Townsend Deprivation Index	TT → TC	below → above median	-0.00178791	0.452434	0.452434	0.697492	FALSE

### Sheet: S8_gene_by_EIMD
rsID	deprivation_index	genotype_transition	deprivation_transition	AIE	p_transition	p_joint	q_BH	significant_FDR05
rs115186419	English Index of Multiple Deprivation	TT → TC	below → above median	-0.0025472	0.367715	0.367715	0.441258	FALSE
rs73175505	English Index of Multiple Deprivation	CC → CT	below → above median	-0.00563259	0.0241052	0.0241052	0.144631	FALSE
rs261902	English Index of Multiple Deprivation	AG → AA	below → above median	-0.0022232	0.1564	0.1564	0.262035	FALSE
rs117553493	English Index of Multiple Deprivation	CC → CT	below → above median	-0.00428698	0.0788214	0.0788214	0.236464	FALSE
rs72741654	English Index of Multiple Deprivation	CC → CT	below → above median	0.00355667	0.17469	0.17469	0.262035	FALSE
rs76847656	English Index of Multiple Deprivation	TT → TC	below → above median	0.00131642	0.619829	0.619829	0.619829	FALSE

### Sheet: S9_replicated_variant_null_sim
rsID	chrom	pos	MAF	Empirical FDR
rs115186419	3	186075329	0.017634	0.05
rs73175505	8	5338479	0.022324	0.063
rs261902	12	32323793	0.15132	0.051
rs117553493	13	99911262	0.020756	0.046
rs72741654	15	61322139	0.021354	0.055
rs74963073	16	10008215	0.014352	0.047
rs76847656	16	28261692	0.019041	0.043
